# Inflammatory protein profiling shows limited ability to distinguish sepsis from sepsis mimics

**DOI:** 10.64898/2026.10.10.26365202

**Authors:** Daisuke Kasugai, Hironoshin Onizuka, Atsushi Numaguchi, Takanori Yamamoto, Noritoshi Kato, Remi Sumiyoshi, Shoichi Fukui, Tomohiro Koga, Atsushi Kawakami, Wataru Fujii, Yutaka Kawahito, Shoichi Maruyama, Teppei Shimamura

**Author notes:** **Corresponding author** Daisuke Kasugai, MD, PhD, Department of Emergency and Critical Care Medicine, Nagoya University Graduate School of Medicine, 65 Tsurumai-cho, Showa-ku, Nagoya 466-8550, Japan.

## Abstract

Sepsis mimics resemble sepsis clinically but may require different treatments. We evaluated whether inflammatory protein profiles could distinguish these conditions in a retrospective case-control study using 4 prospective Japanese cohorts. The study included 34 adults with sepsis and 46 with sepsis mimics. We measured 92 proteins using Olink, assessed between-group differences with false discovery rate (FDR) adjustment, and evaluated 3 prediction models using repeated nested cross-validation. No protein met the FDR threshold; the lowest FDR-adjusted P value was 0.345. The primary elastic-net model had an area under the receiver operating characteristic curve of 0.442 (95% confidence interval, 0.315–0.574), based on cross-validation predictions averaged for each participant. Random forest and gradient boosting also showed no clear evidence of discrimination above chance. Confidence intervals included chance performance in both the all-serum and quality-control–Pass sensitivity analyses. In this cohort, a single measurement of an inflammation-focused protein panel showed limited discrimination between sepsis and sepsis mimics. Integration with clinical information and longitudinal measurements warrants further investigation.

## Supplementary Data 4 for "Inflammatory protein profiling shows limited ability to distinguish sepsis from sepsis mimics"

### Sheet: All protein results
comparator	logFC	AveExpr	t	P.Value	adj.P.Val	B	protein	mean_positive	mean_negative	n_nonmissing	AUC	abs_logFC	higher_in	n_sepsis	n_comparator	neg_log10_p	classification	label
COVID-19	0.690332	10.4014	2.8585	0.00645742	0.204951	-4.30241	uPA	10.5583	9.86797	44	0.747059	0.690332	Sepsis	34	10	2.18994	Other	uPA
COVID-19	1.5076	6.44622	2.82238	0.00710488	0.204951	-4.30978	EN-RAGE	6.78885	5.28125	44	0.776471	1.5076	Sepsis	34	10	2.14844	Other	EN-RAGE
COVID-19	1.07238	8.6658	2.74039	0.00880459	0.204951	-4.32636	CXCL6	8.90952	7.83715	44	0.723529	1.07238	Sepsis	34	10	2.05529	Other	CXCL6
COVID-19	1.24996	6.44649	2.73577	0.00891092	0.204951	-4.32729	TNFSF14	6.73057	5.48061	44	0.794118	1.24996	Sepsis	34	10	2.05008	Other	NA
COVID-19	1.0021	10.9374	2.12828	0.0388957	0.432081	-4.44196	CXCL1	11.1652	10.1631	44	0.729412	1.0021	Sepsis	34	10	1.4101	Other	NA
COVID-19	0.440851	4.91031	2.09114	0.0422657	0.432081	-4.44841	LIF-R	5.01051	4.56966	44	0.629412	0.440851	Sepsis	34	10	1.37401	Other	NA
COVID-19	0.929657	7.11457	2.0707	0.0442266	0.432081	-4.45193	TNFRSF9	7.32585	6.3962	44	0.708824	0.929657	Sepsis	34	10	1.35432	Other	NA
COVID-19	0.908399	14.3336	2.04302	0.0470091	0.432081	-4.45666	MCP-4	14.54	13.6316	44	0.735294	0.908399	Sepsis	34	10	1.32782	Other	NA
COVID-19	0.769637	11.3865	1.98648	0.0531685	0.432081	-4.46619	CCL23	11.5614	10.7918	44	0.641176	0.769637	Sepsis	34	10	1.27435	Other	NA
COVID-19	0.577533	5.02537	1.97962	0.0539613	0.432081	-4.46733	CD6	5.15663	4.57909	44	0.682353	0.577533	Sepsis	34	10	1.26792	Other	NA
COVID-19	0.255517	10.2562	1.96092	0.0561742	0.432081	-4.47043	CSF-1	10.3142	10.0587	44	0.638235	0.255517	Sepsis	34	10	1.25046	Other	NA
COVID-19	1.30853	8.91804	1.94474	0.0581523	0.432081	-4.4731	CCL20	9.21543	7.90691	44	0.670588	1.30853	Sepsis	34	10	1.23543	Other	NA
COVID-19	1.12669	2.68963	1.8327	0.0735532	0.432081	-4.49114	IL-17A	2.9457	1.81901	44	0.667647	1.12669	Sepsis	34	10	1.1334	Other	NA
COVID-19	0.591594	11.1385	1.79723	0.0790976	0.432081	-4.49669	OPG	11.2729	10.6814	44	0.676471	0.591594	Sepsis	34	10	1.10184	Other	NA
COVID-19	1.27583	6.62321	1.76499	0.084438	0.432081	-4.50167	OSM	6.91317	5.63735	44	0.644118	1.27583	Sepsis	34	10	1.07346	Other	NA
COVID-19	0.475351	5.76912	1.7596	0.0853586	0.432081	-4.50249	CD5	5.87715	5.4018	44	0.694118	0.475351	Sepsis	34	10	1.06875	Other	NA
COVID-19	0.987493	6.16769	1.7194	0.0925012	0.432081	-4.50859	IL-12B	6.39212	5.40463	44	0.7	0.987493	Sepsis	34	10	1.03385	Other	NA
COVID-19	0.988427	3.87489	1.71844	0.0926789	0.432081	-4.50873	TGF-alpha	4.09953	3.1111	44	0.691176	0.988427	Sepsis	34	10	1.03302	Other	NA
COVID-19	0.975294	12.1183	1.71117	0.0940241	0.432081	-4.50982	CCL19	12.3399	11.3646	44	0.691176	0.975294	Sepsis	34	10	1.02676	Other	NA
COVID-19	0.491688	9.20361	1.66105	0.103745	0.432081	-4.51724	IL-18R1	9.31536	8.82367	44	0.652941	0.491688	Sepsis	34	10	0.984035	Other	NA
COVID-19	0.87681	0.462849	1.62923	0.110336	0.432081	-4.52186	IL-1 alpha	0.662124	-0.214686	44	0.623529	0.87681	Sepsis	34	10	0.957284	Other	NA
COVID-19	0.654324	11.904	1.60137	0.116382	0.432081	-4.52585	MCP-1	12.0527	11.3984	44	0.635294	0.654324	Sepsis	34	10	0.934114	Other	NA
COVID-19	0.531028	7.20326	1.59213	0.118447	0.432081	-4.52716	PD-L1	7.32394	6.79292	44	0.65	0.531028	Sepsis	34	10	0.926477	Other	NA
COVID-19	0.776463	11.2541	1.55614	0.126769	0.432081	-4.5322	HGF	11.4305	10.6541	44	0.655882	0.776463	Sepsis	34	10	0.896989	Other	NA
COVID-19	0.4957	3.23585	1.54125	0.130348	0.432081	-4.53426	SLAMF1	3.34851	2.85281	44	0.655882	0.4957	Sepsis	34	10	0.884896	Other	NA
COVID-19	0.339311	6.65517	1.52264	0.134935	0.432081	-4.53682	DNER	6.73228	6.39297	44	0.65	0.339311	Sepsis	34	10	0.869875	Other	NA
COVID-19	0.378803	6.42752	1.51204	0.137603	0.432081	-4.53826	IL-10RB	6.51361	6.13481	44	0.641176	0.378803	Sepsis	34	10	0.861371	Other	NA
COVID-19	0.752469	9.98692	1.51022	0.138066	0.432081	-4.53851	MMP-10	10.1579	9.40547	44	0.664706	0.752469	Sepsis	34	10	0.859913	Other	NA
COVID-19	0.727364	9.76696	1.5011	0.140402	0.432081	-4.53974	MCP-2	9.93227	9.20491	44	0.620588	0.727364	Sepsis	34	10	0.852627	Other	NA
COVID-19	1.14654	9.72034	1.48771	0.14389	0.432081	-4.54154	IL8	9.98091	8.83437	44	0.414706	1.14654	Sepsis	34	10	0.84197	Other	NA
COVID-19	0.979452	5.7881	1.4504	0.153971	0.432081	-4.54649	TNF	6.0107	5.03125	44	0.65	0.979452	Sepsis	34	10	0.812561	Other	NA
COVID-19	0.287058	1.00307	1.4503	0.153999	0.432081	-4.5465	IL-22 RA1	1.06831	0.781251	44	0.644118	0.287058	Sepsis	34	10	0.812483	Other	NA
COVID-19	0.609856	9.00093	1.44564	0.155295	0.432081	-4.54711	Flt3L	9.13953	8.52968	44	0.641176	0.609856	Sepsis	34	10	0.808841	Other	NA
COVID-19	-0.618824	1.41561	-1.4291	0.159968	0.432081	-4.54927	TSLP	1.27497	1.8938	44	0.561765	0.618824	COVID-19	34	10	0.795966	Other	NA
COVID-19	0.396774	6.93689	1.41384	0.164379	0.432081	-4.55124	LAP TGF-beta-1	7.02706	6.63029	44	0.635294	0.396774	Sepsis	34	10	0.784154	Other	NA
COVID-19	0.605247	9.72843	1.39276	0.170623	0.435055	-4.55393	IL18	9.86599	9.26074	44	0.682353	0.605247	Sepsis	34	10	0.767962	Other	NA
COVID-19	0.707094	6.5432	1.37527	0.175943	0.435055	-4.55613	CASP-8	6.70391	5.99681	44	0.65	0.707094	Sepsis	34	10	0.754629	Other	NA
COVID-19	0.754015	8.96664	1.36317	0.179697	0.435055	-4.55765	CXCL9	9.13801	8.38399	44	0.617647	0.754015	Sepsis	34	10	0.74546	Other	NA
COVID-19	1.53309	7.29279	1.33831	0.187604	0.442553	-4.56072	IL6	7.64121	6.10813	44	0.626471	1.53309	Sepsis	34	10	0.726758	Other	NA
COVID-19	0.294879	5.97356	1.32143	0.193122	0.44418	-4.56278	CCL11	6.04058	5.7457	44	0.644118	0.294879	Sepsis	34	10	0.714168	Other	NA
COVID-19	0.409527	1.48937	1.28575	0.205189	0.460425	-4.56706	IL-15RA	1.58244	1.17291	44	0.626471	0.409527	Sepsis	34	10	0.687845	Other	NA
COVID-19	0.209071	0.641815	1.21572	0.230511	0.504929	-4.57516	IL-2RB	0.689331	0.48026	44	0.623529	0.209071	Sepsis	34	10	0.637308	Other	NA
COVID-19	0.543106	10.5443	1.09962	0.277421	0.565339	-4.5877	CXCL10	10.6677	10.1246	44	0.582353	0.543106	Sepsis	34	10	0.55686	Other	NA
COVID-19	0.472861	12.3011	1.08889	0.282074	0.565339	-4.58881	MMP-1	12.4086	11.9357	44	0.597059	0.472861	Sepsis	34	10	0.549637	Other	NA
COVID-19	0.137983	-0.020173	1.08505	0.283754	0.565339	-4.5892	IL-20	0.0111868	-0.126796	44	0.608824	0.137983	Sepsis	34	10	0.547059	Other	NA
COVID-19	0.564504	8.00822	1.07795	0.286872	0.565339	-4.58992	CCL4	8.13651	7.57201	44	0.579412	0.564504	Sepsis	34	10	0.542312	Other	NA
COVID-19	0.265105	2.00396	1.07356	0.288814	0.565339	-4.59037	GDNF	2.06421	1.79911	44	0.605882	0.265105	Sepsis	34	10	0.539381	Other	NA
COVID-19	0.581503	1.11588	1.02092	0.312819	0.599569	-4.59556	LIF	1.24804	0.666539	44	0.667647	0.581503	Sepsis	34	10	0.504708	Other	NA
COVID-19	0.226767	2.0559	0.988432	0.328293	0.609219	-4.59865	CCL28	2.10744	1.88067	44	0.611765	0.226767	Sepsis	34	10	0.483738	Other	NA
COVID-19	0.460777	12.1713	0.982656	0.331097	0.609219	-4.59919	VEGFA	12.276	11.8152	44	0.597059	0.460777	Sepsis	34	10	0.480044	Other	NA
COVID-19	0.35618	12.6204	0.948447	0.348032	0.627822	-4.60233	CD40	12.7013	12.3451	44	0.597059	0.35618	Sepsis	34	10	0.458381	Other	NA
COVID-19	0.372199	4.50553	0.849761	0.400013	0.707716	-4.6108	CX3CL1	4.59012	4.21792	44	0.567647	0.372199	Sepsis	34	10	0.397925	Other	NA
COVID-19	0.747941	6.54462	0.835713	0.407788	0.707859	-4.61193	IL10	6.71461	5.96667	44	0.573529	0.747941	Sepsis	34	10	0.389565	Other	NA
COVID-19	0.289585	8.15436	0.798454	0.428854	0.727797	-4.61486	SCF	8.22017	7.93058	44	0.602941	0.289585	Sepsis	34	10	0.36769	Other	NA
COVID-19	0.58287	1.8729	0.787628	0.435096	0.727797	-4.61568	IL-24	2.00537	1.4225	44	0.588235	0.58287	Sepsis	34	10	0.361415	Other	NA
COVID-19	0.368484	4.93167	0.75185	0.456106	0.749316	-4.61834	SIRT2	5.01542	4.64693	44	0.582353	0.368484	Sepsis	34	10	0.340935	Other	NA
COVID-19	0.307069	5.65822	0.726561	0.471306	0.760704	-4.62014	4E-BP1	5.72801	5.42094	44	0.564706	0.307069	Sepsis	34	10	0.326697	Other	NA
COVID-19	0.39933	3.50688	0.705675	0.484073	0.767841	-4.62159	IL-17C	3.59764	3.19831	44	0.435294	0.39933	Sepsis	34	10	0.315089	Other	NA
COVID-19	-0.189667	0.53867	-0.681518	0.49908	0.7746	-4.62321	IL5	0.495564	0.685231	44	0.429412	0.189667	COVID-19	34	10	0.301829	Other	NA
COVID-19	0.3701	7.91051	0.668842	0.507056	0.7746	-4.62404	CCL3	7.99462	7.62452	44	0.532353	0.3701	Sepsis	34	10	0.294944	Other	NA
COVID-19	0.528194	10.0717	0.651141	0.518309	0.7746	-4.62517	CXCL5	10.1917	9.66352	44	0.544118	0.528194	Sepsis	34	10	0.285411	Other	NA
COVID-19	0.257632	7.03702	0.64132	0.524609	0.7746	-4.62579	CST5	7.09558	6.83795	44	0.538235	0.257632	Sepsis	34	10	0.280164	Other	NA
COVID-19	-0.0974699	0.0894914	-0.632298	0.530432	0.7746	-4.62634	IL33	0.0673391	0.164809	44	0.532353	0.0974699	COVID-19	34	10	0.27537	Other	NA
COVID-19	0.184697	8.56316	0.605899	0.547664	0.775212	-4.62793	TWEAK	8.60514	8.42044	44	0.470588	0.184697	Sepsis	34	10	0.261485	Other	NA
COVID-19	0.246367	5.14652	0.604968	0.548277	0.775212	-4.62799	CDCP1	5.20251	4.95615	44	0.6	0.246367	Sepsis	34	10	0.261	Other	NA
COVID-19	0.100232	0.498181	0.593086	0.556131	0.775212	-4.62868	FGF-5	0.520961	0.420729	44	0.567647	0.100232	Sepsis	34	10	0.254823	Other	NA
COVID-19	0.221536	5.5834	0.550731	0.584576	0.802702	-4.63104	STAMBP	5.63375	5.41221	44	0.488235	0.221536	Sepsis	34	10	0.233159	Other	NA
COVID-19	0.202793	3.57276	0.520493	0.605304	0.810361	-4.63262	TNFB	3.61885	3.41606	44	0.591176	0.202793	Sepsis	34	10	0.218027	Other	NA
COVID-19	0.10611	1.37982	0.516927	0.607771	0.810361	-4.6328	NT-3	1.40393	1.29782	44	0.576471	0.10611	Sepsis	34	10	0.21626	Other	NA
COVID-19	0.361673	5.5655	0.467217	0.642628	0.837271	-4.63519	MCP-3	5.6477	5.28602	44	0.544118	0.361673	Sepsis	34	10	0.19204	Other	NA
COVID-19	0.25364	6.17941	0.460236	0.647591	0.837271	-4.63551	CD8A	6.23706	5.98342	44	0.623529	0.25364	Sepsis	34	10	0.188699	Other	NA
COVID-19	0.104609	0.420819	0.443324	0.659683	0.837271	-4.63626	NRTN	0.444594	0.339985	44	0.535294	0.104609	Sepsis	34	10	0.180665	Other	NA
COVID-19	0.108248	6.37463	0.418113	0.677878	0.837271	-4.63732	CD244	6.39923	6.29099	44	0.585294	0.108248	Sepsis	34	10	0.168848	Other	NA
COVID-19	0.511266	8.74685	0.414939	0.680183	0.837271	-4.63745	IFN-gamma	8.86305	8.35178	44	0.570588	0.511266	Sepsis	34	10	0.167374	Other	NA
COVID-19	0.196454	8.10155	0.400979	0.690357	0.837271	-4.63801	ST1A1	8.1462	7.94974	44	0.538235	0.196454	Sepsis	34	10	0.160926	Other	NA
COVID-19	-0.128726	0.396725	-0.399199	0.691659	0.837271	-4.63808	IL-10RA	0.367469	0.496195	44	0.564706	0.128726	COVID-19	34	10	0.160108	Other	NA
COVID-19	0.0897496	7.34482	0.378374	0.706955	0.844673	-4.63888	TRAIL	7.36522	7.27547	44	0.488235	0.0897496	Sepsis	34	10	0.150608	Other	NA
COVID-19	0.0735725	0.716727	0.349858	0.728098	0.846559	-4.6399	ARTN	0.733449	0.659876	44	0.502941	0.0735725	Sepsis	34	10	0.13781	Other	NA
COVID-19	0.0471544	-0.0035175	0.335776	0.73862	0.846559	-4.64037	IL2	0.00719941	-0.039955	44	0.541176	0.0471544	Sepsis	34	10	0.131579	Other	NA
COVID-19	0.205246	8.86711	0.328303	0.744225	0.846559	-4.64061	CXCL11	8.91376	8.70852	44	0.547059	0.205246	Sepsis	34	10	0.128296	Other	NA
COVID-19	0.0402671	0.691675	0.320544	0.750059	0.846559	-4.64086	IL-20RA	0.700827	0.66056	44	0.605882	0.0402671	Sepsis	34	10	0.124905	Other	NA
COVID-19	0.119571	2.76939	0.304711	0.762009	0.846559	-4.64135	IL7	2.79656	2.67699	44	0.529412	0.119571	Sepsis	34	10	0.11804	Other	NA
COVID-19	0.130489	3.05234	0.30242	0.763743	0.846559	-4.64142	AXIN1	3.082	2.95151	44	0.579412	0.130489	Sepsis	34	10	0.117053	Other	NA
COVID-19	0.134175	7.24959	0.249502	0.804123	0.87696	-4.64286	FGF-19	7.28008	7.14591	44	0.547059	0.134175	Sepsis	34	10	0.0946777	Other	NA
COVID-19	-0.100746	6.07361	-0.240305	0.811199	0.87696	-4.64308	ADA	6.05072	6.15146	44	0.488235	0.100746	COVID-19	34	10	0.0908726	Other	NA
COVID-19	-0.0619755	0.503662	-0.224374	0.823495	0.87696	-4.64344	IL13	0.489576	0.551552	44	0.623529	0.0619755	COVID-19	34	10	0.0843389	Other	NA
COVID-19	-0.0681448	5.89528	-0.216874	0.829299	0.87696	-4.64361	CCL25	5.87979	5.94794	44	0.526471	0.0681448	COVID-19	34	10	0.0812889	Other	NA
COVID-19	0.102677	3.97306	0.100365	0.920506	0.933881	-4.64543	FGF-23	3.99639	3.89371	44	0.520588	0.102677	Sepsis	34	10	0.0359734	Other	NA
COVID-19	-0.0215639	-0.041295	-0.0989761	0.921602	0.933881	-4.64544	IL4	-0.0461959	-0.024632	44	0.526471	0.0215639	COVID-19	34	10	0.0354564	Other	NA
COVID-19	0.100564	7.73211	0.0969637	0.923191	0.933881	-4.64546	FGF-21	7.75496	7.6544	44	0.508824	0.100564	Sepsis	34	10	0.0347083	Other	NA
COVID-19	0.00782688	0.089407	0.0874606	0.930698	0.933881	-4.64555	Beta-NGF	0.0911859	0.083359	44	0.544118	0.00782688	Sepsis	34	10	0.031191	Other	NA
COVID-19	0.0318221	3.02679	0.0834341	0.933881	0.933881	-4.64558	TRANCE	3.03403	3.00221	44	0.508824	0.0318221	Sepsis	34	10	0.0297084	Other	NA
Noninfectious ARDS	1.51098	7.06788	2.91758	0.00568094	0.412468	-4.34947	TNFRSF9	7.32585	5.81487	41	0.831933	1.51098	Sepsis	34	7	2.24558	Other	TNFRSF9
Noninfectious ARDS	0.815219	5.73797	2.60861	0.0125966	0.412468	-4.39912	CD5	5.87715	5.06193	41	0.827731	0.815219	Sepsis	34	7	1.89975	Other	CD5
Noninfectious ARDS	0.971413	7.15809	2.58232	0.01345	0.412468	-4.40324	PD-L1	7.32394	6.35253	41	0.781513	0.971413	Sepsis	34	7	1.87128	Other	PD-L1
Noninfectious ARDS	1.22361	8.93063	2.43037	0.0195067	0.413093	-4.42663	Flt3L	9.13953	7.91593	41	0.764706	1.22361	Sepsis	34	7	1.70982	Other	NA
Noninfectious ARDS	1.60023	6.11891	2.37154	0.0224507	0.413093	-4.4355	IL-12B	6.39212	4.79189	41	0.781513	1.60023	Sepsis	34	7	1.64877	Other	NA
Noninfectious ARDS	0.56855	10.4612	2.19924	0.0335083	0.513795	-4.46075	uPA	10.5583	9.98975	41	0.752101	0.56855	Sepsis	34	7	1.47485	Other	NA
Noninfectious ARDS	0.467201	0.998229	1.945	0.0587665	0.680274	-4.50713	IL-22 RA1	1.06831	0.601108	40	0.740196	0.467201	Sepsis	34	7	1.23087	Other	NA
Noninfectious ARDS	0.774417	3.48663	1.94053	0.0591542	0.680274	-4.49647	TNFB	3.61885	2.84443	41	0.735294	0.774417	Sepsis	34	7	1.22801	Other	NA
Noninfectious ARDS	0.915793	12.1196	1.75353	0.0869212	0.701843	-4.52038	VEGFA	12.276	11.3602	41	0.701681	0.915793	Sepsis	34	7	1.06087	Other	NA
Noninfectious ARDS	0.758317	12.5718	1.72817	0.0914202	0.701843	-4.52349	CD40	12.7013	11.943	41	0.701681	0.758317	Sepsis	34	7	1.03896	Other	NA
Noninfectious ARDS	0.971208	6.53809	1.66692	0.103088	0.701843	-4.53086	CASP-8	6.70391	5.7327	41	0.714286	0.971208	Sepsis	34	7	0.986792	Other	NA
Noninfectious ARDS	0.442586	6.43805	1.61886	0.113082	0.701843	-4.5365	IL-10RB	6.51361	6.07103	41	0.684874	0.442586	Sepsis	34	7	0.946608	Other	NA
Noninfectious ARDS	0.205254	0.665784	1.59415	0.118518	0.701843	-4.53935	IL-20RA	0.700827	0.495573	41	0.731092	0.205254	Sepsis	34	7	0.926215	Other	NA
Noninfectious ARDS	0.49299	5.07246	1.58291	0.121061	0.701843	-4.54063	CD6	5.15663	4.66364	41	0.701681	0.49299	Sepsis	34	7	0.916996	Other	NA
Noninfectious ARDS	0.383191	6.33381	1.52066	0.135956	0.701843	-4.54762	CD244	6.39923	6.01604	41	0.680672	0.383191	Sepsis	34	7	0.866602	Other	NA
Noninfectious ARDS	1.00158	12.1689	1.51913	0.136339	0.701843	-4.54779	CCL19	12.3399	11.3383	41	0.705882	1.00158	Sepsis	34	7	0.86538	Other	NA
Noninfectious ARDS	0.450802	0.418598	1.47178	0.14865	0.701843	-4.55295	IL5	0.495564	0.0447629	41	0.672269	0.450802	Sepsis	34	7	0.827835	Other	NA
Noninfectious ARDS	1.14111	5.81588	1.42629	0.161293	0.701843	-4.55779	TNF	6.0107	4.86959	41	0.693277	1.14111	Sepsis	34	7	0.792385	Other	NA
Noninfectious ARDS	1.46513	6.46446	1.40274	0.16816	0.701843	-4.56024	IL10	6.71461	5.24948	41	0.668067	1.46513	Sepsis	34	7	0.774278	Other	NA
Noninfectious ARDS	1.06962	9.03282	1.39229	0.171278	0.701843	-4.56132	CCL20	9.21543	8.14582	41	0.672269	1.06962	Sepsis	34	7	0.766298	Other	NA
Noninfectious ARDS	0.438998	9.2404	1.35845	0.181688	0.701843	-4.56477	IL-18R1	9.31536	8.87636	41	0.672269	0.438998	Sepsis	34	7	0.740674	Other	NA
Noninfectious ARDS	0.422332	6.95496	1.35104	0.184029	0.701843	-4.56551	LAP TGF-beta-1	7.02706	6.60473	41	0.659664	0.422332	Sepsis	34	7	0.735114	Other	NA
Noninfectious ARDS	1.47012	7.50397	1.34607	0.185615	0.701843	-4.56601	FGF-21	7.75496	6.28484	41	0.676471	1.47012	Sepsis	34	7	0.731388	Other	NA
Noninfectious ARDS	0.177326	10.284	1.31379	0.196158	0.701843	-4.5692	CSF-1	10.3142	10.1369	41	0.684874	0.177326	Sepsis	34	7	0.707393	Other	NA
Noninfectious ARDS	0.769862	11.0338	1.28864	0.204688	0.701843	-4.57165	CXCL1	11.1652	10.3953	41	0.701681	0.769862	Sepsis	34	7	0.688907	Other	NA
Noninfectious ARDS	0.821509	8.99775	1.28581	0.205665	0.701843	-4.57192	CXCL9	9.13801	8.3165	41	0.659664	0.821509	Sepsis	34	7	0.68684	Other	NA
Noninfectious ARDS	0.82437	0.521378	1.2817	0.207088	0.701843	-4.57231	IL-1 alpha	0.662124	-0.162246	41	0.613445	0.82437	Sepsis	34	7	0.683845	Other	NA
Noninfectious ARDS	0.490525	1.49869	1.26317	0.213604	0.701843	-4.57408	IL-15RA	1.58244	1.09192	41	0.663866	0.490525	Sepsis	34	7	0.67039	Other	NA
Noninfectious ARDS	0.473317	3.2677	1.20784	0.233973	0.742261	-4.57922	SLAMF1	3.34851	2.87519	41	0.617647	0.473317	Sepsis	34	7	0.630833	Other	NA
Noninfectious ARDS	0.262748	4.96565	1.15903	0.253094	0.750809	-4.5836	LIF-R	5.01051	4.74776	41	0.596639	0.262748	Sepsis	34	7	0.596718	Other	NA
Noninfectious ARDS	0.523513	8.82014	1.13819	0.261595	0.750809	-4.58541	CXCL6	8.90952	8.38601	41	0.60084	0.523513	Sepsis	34	7	0.582371	Other	NA
Noninfectious ARDS	-0.533085	3.17301	-1.12497	0.267091	0.750809	-4.58655	AXIN1	3.082	3.61508	41	0.609244	0.533085	Noninfectious ARDS	34	7	0.573341	Other	NA
Noninfectious ARDS	1.25981	3.7813	1.11968	0.269312	0.750809	-4.587	FGF-23	3.99639	2.73658	41	0.609244	1.25981	Sepsis	34	7	0.569745	Other	NA
Noninfectious ARDS	1.04186	9.80304	1.08983	0.282101	0.763012	-4.58952	IL8	9.98091	8.93905	41	0.634454	1.04186	Sepsis	34	7	0.549596	Other	NA
Noninfectious ARDS	0.437366	5.12784	1.06718	0.292082	0.763012	-4.59139	CDCP1	5.20251	4.76515	41	0.647059	0.437366	Sepsis	34	7	0.534495	Other	NA
Noninfectious ARDS	-0.548524	10.7614	-1.05275	0.29857	0.763012	-4.59256	CXCL10	10.6677	11.2163	41	0.634454	0.548524	Noninfectious ARDS	34	7	0.524954	Other	NA
Noninfectious ARDS	0.690261	7.87677	1.01788	0.314653	0.781645	-4.59533	CCL3	7.99462	7.30436	41	0.668067	0.690261	Sepsis	34	7	0.502168	Other	NA
Noninfectious ARDS	-0.558537	8.24156	-0.991107	0.327398	0.781645	-4.5974	ST1A1	8.1462	8.70473	41	0.617647	0.558537	Noninfectious ARDS	34	7	0.484924	Other	NA
Noninfectious ARDS	0.359444	11.2116	0.982948	0.33135	0.781645	-4.59802	OPG	11.2729	10.9135	41	0.638655	0.359444	Sepsis	34	7	0.479714	Other	NA
Noninfectious ARDS	1.11157	8.67327	0.944931	0.350183	0.805422	-4.60086	IFN-gamma	8.86305	7.75148	41	0.571429	1.11157	Sepsis	34	7	0.455705	Other	NA
Noninfectious ARDS	-0.332093	8.27687	-0.802427	0.426894	0.886802	-4.61055	SCF	8.22017	8.55226	41	0.609244	0.332093	Noninfectious ARDS	34	7	0.36968	Other	NA
Noninfectious ARDS	0.196834	6.00697	0.799289	0.42869	0.886802	-4.61075	CCL11	6.04058	5.84374	41	0.602941	0.196834	Sepsis	34	7	0.367856	Other	NA
Noninfectious ARDS	0.225449	0.328978	0.789196	0.434499	0.886802	-4.61138	IL-10RA	0.367469	0.14202	41	0.584034	0.225449	Sepsis	34	7	0.362011	Other	NA
Noninfectious ARDS	0.507235	4.01293	0.762039	0.450362	0.886802	-4.61303	TGF-alpha	4.09953	3.5923	41	0.596639	0.507235	Sepsis	34	7	0.346439	Other	NA
Noninfectious ARDS	0.449877	10.0811	0.759594	0.451806	0.886802	-4.61318	MMP-10	10.1579	9.70806	41	0.453782	0.449877	Sepsis	34	7	0.345048	Other	NA
Noninfectious ARDS	0.374023	4.52626	0.739865	0.463562	0.886802	-4.61434	CX3CL1	4.59012	4.2161	41	0.462185	0.374023	Sepsis	34	7	0.333892	Other	NA
Noninfectious ARDS	0.637661	1.8965	0.738685	0.464271	0.886802	-4.61441	IL-24	2.00537	1.36771	41	0.605042	0.637661	Sepsis	34	7	0.333229	Other	NA
Noninfectious ARDS	0.145275	0.664528	0.73716	0.465188	0.886802	-4.6145	IL-2RB	0.689331	0.544056	41	0.584034	0.145275	Sepsis	34	7	0.332372	Other	NA
Noninfectious ARDS	-0.32787	12.4646	-0.725357	0.472318	0.886802	-4.61518	MMP-1	12.4086	12.7365	41	0.558824	0.32787	Noninfectious ARDS	34	7	0.325765	Other	NA
Noninfectious ARDS	0.410268	11.3605	0.695711	0.490502	0.902474	-4.61684	HGF	11.4305	11.0203	41	0.546218	0.410268	Sepsis	34	7	0.30936	Other	NA
Noninfectious ARDS	0.905943	7.48654	0.680016	0.500284	0.902474	-4.61769	IL6	7.64121	6.73527	41	0.445378	0.905943	Sepsis	34	7	0.300783	Other	NA
Noninfectious ARDS	-0.1697	-0.0172227	-0.643342	0.523554	0.907631	-4.61961	IL4	-0.0461959	0.123504	41	0.596639	0.1697	Noninfectious ARDS	34	7	0.281038	Other	NA
Noninfectious ARDS	0.418887	1.17653	0.616218	0.541128	0.907631	-4.62096	LIF	1.24804	0.829156	41	0.584034	0.418887	Sepsis	34	7	0.2667	Other	NA
Noninfectious ARDS	0.287252	7.04653	0.599722	0.551964	0.907631	-4.62175	CST5	7.09558	6.80833	41	0.571429	0.287252	Sepsis	34	7	0.258089	Other	NA
Noninfectious ARDS	0.0942968	-0.00491268	0.584684	0.561937	0.907631	-4.62246	IL-20	0.0111868	-0.08311	41	0.613445	0.0942968	Sepsis	34	7	0.250312	Other	NA
Noninfectious ARDS	0.372619	7.21646	0.576653	0.5673	0.907631	-4.62283	FGF-19	7.28008	6.90746	41	0.529412	0.372619	Sepsis	34	7	0.246187	Other	NA
Noninfectious ARDS	0.137355	0.466126	0.570357	0.571522	0.907631	-4.62312	IL13	0.489576	0.352221	41	0.571429	0.137355	Sepsis	34	7	0.242967	Other	NA
Noninfectious ARDS	-0.497599	10.2767	-0.568463	0.572795	0.907631	-4.6232	CXCL5	10.1917	10.6893	41	0.57563	0.497599	Noninfectious ARDS	34	7	0.242001	Other	NA
Noninfectious ARDS	0.44742	6.83678	0.55473	0.582068	0.907631	-4.62382	OSM	6.91317	6.46575	41	0.571429	0.44742	Sepsis	34	7	0.235026	Other	NA
Noninfectious ARDS	0.19848	11.5275	0.506711	0.615049	0.925265	-4.62585	CCL23	11.5614	11.3629	41	0.579832	0.19848	Sepsis	34	7	0.21109	Other	NA
Noninfectious ARDS	0.295361	6.73842	0.481483	0.632712	0.925265	-4.62684	EN-RAGE	6.78885	6.49349	41	0.596639	0.295361	Sepsis	34	7	0.198794	Other	NA
Noninfectious ARDS	-0.132826	0.756126	-0.471256	0.639935	0.925265	-4.62723	ARTN	0.733449	0.866274	41	0.52521	0.132826	Noninfectious ARDS	34	7	0.193864	Other	NA
Noninfectious ARDS	-0.256425	5.0592	-0.451762	0.653801	0.925265	-4.62795	SIRT2	5.01542	5.27184	41	0.567227	0.256425	Noninfectious ARDS	34	7	0.184554	Other	NA
Noninfectious ARDS	0.0754951	-0.00569	0.449803	0.655202	0.925265	-4.62802	IL2	0.00719941	-0.0682957	41	0.487395	0.0754951	Sepsis	34	7	0.183625	Other	NA
Noninfectious ARDS	0.110174	1.38512	0.440631	0.661775	0.925265	-4.62835	NT-3	1.40393	1.29376	41	0.596639	0.110174	Sepsis	34	7	0.17929	Other	NA
Noninfectious ARDS	0.334618	2.88857	0.437846	0.663777	0.925265	-4.62844	IL-17A	2.9457	2.61108	41	0.542017	0.334618	Sepsis	34	7	0.177978	Other	NA
Noninfectious ARDS	0.187126	14.5081	0.383211	0.703526	0.943239	-4.63024	MCP-4	14.54	14.3529	41	0.529412	0.187126	Sepsis	34	7	0.15272	Other	NA
Noninfectious ARDS	0.164425	12.0246	0.350993	0.727376	0.943239	-4.63119	MCP-1	12.0527	11.8883	41	0.52521	0.164425	Sepsis	34	7	0.138241	Other	NA
Noninfectious ARDS	0.17088	5.69884	0.347618	0.72989	0.943239	-4.63128	4E-BP1	5.72801	5.55713	41	0.445378	0.17088	Sepsis	34	7	0.136743	Other	NA
Noninfectious ARDS	-0.152883	6.07682	-0.331246	0.742132	0.943239	-4.63173	ADA	6.05072	6.2036	41	0.457983	0.152883	Noninfectious ARDS	34	7	0.129519	Other	NA
Noninfectious ARDS	0.182645	9.90109	0.320564	0.750155	0.943239	-4.63201	MCP-2	9.93227	9.74963	41	0.491597	0.182645	Sepsis	34	7	0.124849	Other	NA
Noninfectious ARDS	0.134839	2.77354	0.308542	0.759219	0.943239	-4.63231	IL7	2.79656	2.66173	41	0.504202	0.134839	Sepsis	34	7	0.119633	Other	NA
Noninfectious ARDS	-0.108205	8.62361	-0.306136	0.761037	0.943239	-4.63237	TWEAK	8.60514	8.71334	41	0.57563	0.108205	Noninfectious ARDS	34	7	0.118594	Other	NA
Noninfectious ARDS	0.152941	6.70446	0.297979	0.767211	0.943239	-4.63257	TNFSF14	6.73057	6.57763	41	0.516807	0.152941	Sepsis	34	7	0.115085	Other	NA
Noninfectious ARDS	0.195299	8.88042	0.295692	0.768945	0.943239	-4.63262	CXCL11	8.91376	8.71846	41	0.592437	0.195299	Sepsis	34	7	0.114105	Other	NA
Noninfectious ARDS	0.117068	3.01404	0.279515	0.781243	0.945715	-4.633	TRANCE	3.03403	2.91696	41	0.542017	0.117068	Sepsis	34	7	0.107214	Other	NA
Noninfectious ARDS	-0.0254355	0.0955285	-0.24562	0.807191	0.952563	-4.63371	Beta-NGF	0.0911859	0.116621	41	0.453782	0.0254355	Noninfectious ARDS	34	7	0.0930236	Other	NA
Noninfectious ARDS	-0.161027	3.62513	-0.245078	0.807608	0.952563	-4.63372	IL-17C	3.59764	3.75866	41	0.554622	0.161027	Noninfectious ARDS	34	7	0.0927993	Other	NA
Noninfectious ARDS	0.14463	8.11182	0.221652	0.825676	0.956182	-4.63416	CCL4	8.13651	7.99188	41	0.655462	0.14463	Sepsis	34	7	0.0831904	Other	NA
Noninfectious ARDS	-0.0752462	1.28782	-0.181839	0.856598	0.956182	-4.63481	TSLP	1.27497	1.35022	41	0.487395	0.0752462	Noninfectious ARDS	34	7	0.0672231	Other	NA
Noninfectious ARDS	0.0637612	5.86891	0.171158	0.864934	0.956182	-4.63496	CCL25	5.87979	5.81603	41	0.537815	0.0637612	Sepsis	34	7	0.063017	Other	NA
Noninfectious ARDS	0.0370442	7.35889	0.152873	0.879242	0.956182	-4.6352	TRAIL	7.36522	7.32817	41	0.558824	0.0370442	Sepsis	34	7	0.0558917	Other	NA
Noninfectious ARDS	0.039961	0.437771	0.152184	0.879782	0.956182	-4.63521	NRTN	0.444594	0.404633	41	0.521008	0.039961	Sepsis	34	7	0.0556251	Other	NA
Noninfectious ARDS	0.0267183	0.5164	0.143146	0.886871	0.956182	-4.63532	FGF-5	0.520961	0.494243	41	0.516807	0.0267183	Sepsis	34	7	0.0521398	Other	NA
Noninfectious ARDS	-0.0224852	0.071178	-0.140795	0.888716	0.956182	-4.63534	IL33	0.0673391	0.0898243	41	0.491597	0.0224852	Noninfectious ARDS	34	7	0.0512371	Other	NA
Noninfectious ARDS	-0.130965	5.67006	-0.133068	0.894785	0.956182	-4.63543	MCP-3	5.6477	5.77866	41	0.5	0.130965	Noninfectious ARDS	34	7	0.0482814	Other	NA
Noninfectious ARDS	0.0309894	2.10215	0.121078	0.904215	0.956182	-4.63555	CCL28	2.10744	2.07645	41	0.504202	0.0309894	Sepsis	34	7	0.0437281	Other	NA
Noninfectious ARDS	0.0456531	9.85819	0.0845459	0.93303	0.975441	-4.63585	IL18	9.86599	9.82033	41	0.5	0.0456531	Sepsis	34	7	0.0301042	Other	NA
Noninfectious ARDS	-0.0188692	5.63697	-0.0412206	0.967318	0.990797	-4.63607	STAMBP	5.63375	5.65262	41	0.563025	0.0188692	Noninfectious ARDS	34	7	0.0144305	Other	NA
Noninfectious ARDS	-0.00918962	6.73385	-0.0387736	0.969257	0.990797	-4.63608	DNER	6.73228	6.74147	41	0.57563	0.00918962	Noninfectious ARDS	34	7	0.0135608	Other	NA
Noninfectious ARDS	-0.0068434	2.06538	-0.0235763	0.981304	0.992088	-4.63612	GDNF	2.06421	2.07105	41	0.508403	0.0068434	Noninfectious ARDS	34	7	0.00819642	Other	NA
Noninfectious ARDS	-0.00623122	6.23812	-0.00973972	0.992276	0.992276	-4.63614	CD8A	6.23706	6.24329	41	0.579832	0.00623122	Noninfectious ARDS	34	7	0.0033676	Other	NA
aHUS	0.492669	4.91667	2.57946	0.0134592	0.79101	-4.38218	LIF-R	5.01051	4.51784	42	0.794118	0.492669	Sepsis	34	8	1.87098	Other	LIF-R
aHUS	1.77778	8.87681	2.3492	0.0235572	0.79101	-4.42141	CCL20	9.21543	7.43766	42	0.720588	1.77778	Sepsis	34	8	1.62788	Other	CCL20
aHUS	0.607819	10.4425	2.3107	0.0257938	0.79101	-4.42777	uPA	10.5583	9.95048	42	0.735294	0.607819	Sepsis	34	8	1.58848	Other	uPA
aHUS	1.02537	12.0807	2.1268	0.0393123	0.809177	-4.45732	VEGFA	12.276	11.2506	42	0.75	1.02537	Sepsis	34	8	1.40547	Other	NA
aHUS	0.81462	12.5461	2.02853	0.0488324	0.809177	-4.47247	CD40	12.7013	11.8867	42	0.720588	0.81462	Sepsis	34	8	1.31129	Other	NA
aHUS	1.11586	10.9526	1.95316	0.0574365	0.809177	-4.48378	CXCL1	11.1652	10.0493	42	0.746324	1.11586	Sepsis	34	8	1.24081	Other	NA
aHUS	0.914143	7.15173	1.82156	0.0755982	0.809177	-4.5028	TNFRSF9	7.32585	6.41171	42	0.713235	0.914143	Sepsis	34	8	1.12149	Other	NA
aHUS	0.530233	6.92607	1.77374	0.0833049	0.809177	-4.50948	LAP TGF-beta-1	7.02706	6.49683	42	0.691176	0.530233	Sepsis	34	8	1.07933	Other	NA
aHUS	0.864202	6.56596	1.74153	0.0888603	0.809177	-4.5139	TNFSF14	6.73057	5.86637	42	0.669118	0.864202	Sepsis	34	8	1.05129	Other	NA
aHUS	0.205556	0.661674	1.69354	0.0977056	0.809177	-4.52038	IL-20RA	0.700827	0.495271	42	0.716912	0.205556	Sepsis	34	8	1.01008	Other	NA
aHUS	1.35389	9.72303	1.59753	0.117592	0.809177	-4.53293	IL8	9.98091	8.62703	42	0.753676	1.35389	Sepsis	34	8	0.929622	Other	NA
aHUS	0.432138	0.413252	1.5137	0.13754	0.809177	-4.54341	IL5	0.495564	0.0634263	42	0.676471	0.432138	Sepsis	34	8	0.861572	Other	NA
aHUS	0.590893	8.10762	1.50292	0.14029	0.809177	-4.54473	SCF	8.22017	7.62928	42	0.632353	0.590893	Sepsis	34	8	0.852975	Other	NA
aHUS	0.654108	8.78493	1.43689	0.158104	0.809177	-4.55262	CXCL6	8.90952	8.25541	42	0.683824	0.654108	Sepsis	34	8	0.801057	Other	NA
aHUS	0.507197	7.22734	1.43157	0.159613	0.809177	-4.55324	PD-L1	7.32394	6.81675	42	0.665441	0.507197	Sepsis	34	8	0.796931	Other	NA
aHUS	0.912667	6.21828	1.42882	0.160399	0.809177	-4.55356	IL-12B	6.39212	5.47945	42	0.680147	0.912667	Sepsis	34	8	0.794799	Other	NA
aHUS	0.467667	5.78807	1.42156	0.162486	0.809177	-4.55441	CD5	5.87715	5.40949	42	0.617647	0.467667	Sepsis	34	8	0.789184	Other	NA
aHUS	0.354353	2.03994	1.4168	0.163864	0.809177	-4.55496	CCL28	2.10744	1.75309	42	0.683824	0.354353	Sepsis	34	8	0.785517	Other	NA
aHUS	0.770056	6.55723	1.37028	0.177828	0.809177	-4.56028	CASP-8	6.70391	5.93385	42	0.672794	0.770056	Sepsis	34	8	0.750001	Other	NA
aHUS	0.335653	6.3353	1.29325	0.202943	0.809177	-4.56877	CD244	6.39923	6.06358	42	0.577206	0.335653	Sepsis	34	8	0.692625	Other	NA
aHUS	0.497177	2.70186	1.22457	0.227514	0.809177	-4.57597	IL7	2.79656	2.29939	42	0.621324	0.497177	Sepsis	34	8	0.642993	Other	NA
aHUS	0.42532	1.50143	1.17407	0.246933	0.809177	-4.58105	IL-15RA	1.58244	1.15712	42	0.628676	0.42532	Sepsis	34	8	0.60742	Other	NA
aHUS	0.363977	8.53581	1.1529	0.255427	0.809177	-4.58313	TWEAK	8.60514	8.24116	42	0.617647	0.363977	Sepsis	34	8	0.592734	Other	NA
aHUS	0.729734	12.2009	1.14999	0.256608	0.809177	-4.58341	CCL19	12.3399	11.6102	42	0.661765	0.729734	Sepsis	34	8	0.590731	Other	NA
aHUS	0.686479	3.96877	1.10564	0.275133	0.809177	-4.58764	TGF-alpha	4.09953	3.41305	42	0.647059	0.686479	Sepsis	34	8	0.560457	Other	NA
aHUS	0.412647	1.19637	1.09198	0.281024	0.809177	-4.58891	TSLP	1.27497	0.862325	42	0.444853	0.412647	Sepsis	34	8	0.551256	Other	NA
aHUS	0.482704	7.00363	1.08431	0.28437	0.809177	-4.58962	CST5	7.09558	6.61287	42	0.602941	0.482704	Sepsis	34	8	0.546116	Other	NA
aHUS	0.659175	6.66329	1.08148	0.28561	0.809177	-4.58988	EN-RAGE	6.78885	6.12968	42	0.602941	0.659175	Sepsis	34	8	0.544226	Other	NA
aHUS	0.569848	11.322	1.04771	0.300723	0.809177	-4.59293	HGF	11.4305	10.8607	42	0.606618	0.569848	Sepsis	34	8	0.521834	Other	NA
aHUS	0.46869	12.3193	1.02266	0.312283	0.809177	-4.59515	MMP-1	12.4086	11.9399	42	0.658088	0.46869	Sepsis	34	8	0.505451	Other	NA
aHUS	0.222839	1.36149	1.02066	0.313218	0.809177	-4.59532	NT-3	1.40393	1.1811	42	0.606618	0.222839	Sepsis	34	8	0.504153	Other	NA
aHUS	0.257755	6.46452	1.0131	0.31677	0.809177	-4.59598	IL-10RB	6.51361	6.25586	42	0.639706	0.257755	Sepsis	34	8	0.499255	Other	NA
aHUS	-0.481715	10.7595	-0.983634	0.330888	0.809177	-4.59849	CXCL10	10.6677	11.1494	42	0.617647	0.481715	aHUS	34	8	0.480318	Other	NA
aHUS	0.356121	11.4936	0.981031	0.332156	0.809177	-4.59871	CCL23	11.5614	11.2053	42	0.617647	0.356121	Sepsis	34	8	0.478659	Other	NA
aHUS	0.734501	5.87079	0.976684	0.334278	0.809177	-4.59908	TNF	6.0107	5.2762	42	0.591912	0.734501	Sepsis	34	8	0.475892	Other	NA
aHUS	-0.46439	6.13917	-0.971536	0.336805	0.809177	-4.59951	ADA	6.05072	6.51511	42	0.569853	0.46439	aHUS	34	8	0.472622	Other	NA
aHUS	0.73103	6.77393	0.962363	0.341337	0.809177	-4.60027	OSM	6.91317	6.18214	42	0.606618	0.73103	Sepsis	34	8	0.466817	Other	NA
aHUS	-0.212162	6.08099	-0.941152	0.351971	0.809177	-4.602	CCL11	6.04058	6.25274	42	0.617647	0.212162	aHUS	34	8	0.453493	Other	NA
aHUS	1.05145	7.55469	0.939421	0.352848	0.809177	-4.60214	FGF-21	7.75496	6.70351	42	0.610294	1.05145	Sepsis	34	8	0.452412	Other	NA
aHUS	0.74983	1.86254	0.928779	0.358274	0.809177	-4.603	IL-24	2.00537	1.25554	42	0.617647	0.74983	Sepsis	34	8	0.445785	Other	NA
aHUS	0.167252	0.489104	0.924225	0.360612	0.809177	-4.60336	FGF-5	0.520961	0.353709	42	0.632353	0.167252	Sepsis	34	8	0.44296	Other	NA
aHUS	-0.494312	8.23067	-0.899465	0.373497	0.818136	-4.6053	CCL4	8.13651	8.63082	42	0.654412	0.494312	aHUS	34	8	0.427713	Other	NA
aHUS	0.234309	9.27073	0.823088	0.415074	0.847333	-4.611	IL-18R1	9.31536	9.08105	42	0.610294	0.234309	Sepsis	34	8	0.381874	Other	NA
aHUS	0.258193	5.10745	0.818392	0.41772	0.847333	-4.61133	CD6	5.15663	4.89844	42	0.602941	0.258193	Sepsis	34	8	0.379115	Other	NA
aHUS	-0.456767	7.36708	-0.817638	0.418146	0.847333	-4.61138	FGF-19	7.28008	7.73685	42	0.625	0.456767	aHUS	34	8	0.378672	Other	NA
aHUS	0.792326	3.84547	0.759894	0.451532	0.847333	-4.61534	FGF-23	3.99639	3.20407	42	0.463235	0.792326	Sepsis	34	8	0.345311	Other	NA
aHUS	0.185003	0.409355	0.734086	0.466946	0.847333	-4.61703	NRTN	0.444594	0.259591	42	0.621324	0.185003	Sepsis	34	8	0.330733	Other	NA
aHUS	-0.837623	9.0226	-0.731181	0.4687	0.847333	-4.61721	IFN-gamma	8.86305	9.70067	42	0.606618	0.837623	aHUS	34	8	0.329105	Other	NA
aHUS	-0.175616	7.39867	-0.723455	0.473382	0.847333	-4.6177	TRAIL	7.36522	7.54083	42	0.643382	0.175616	aHUS	34	8	0.324788	Other	NA
aHUS	0.0862777	10.2978	0.718994	0.476098	0.847333	-4.61798	CSF-1	10.3142	10.228	42	0.426471	0.0862777	Sepsis	34	8	0.322304	Other	NA
aHUS	0.369593	10.0875	0.715765	0.478069	0.847333	-4.61819	MMP-10	10.1579	9.78835	42	0.474265	0.369593	Sepsis	34	8	0.320509	Other	NA
aHUS	-0.261299	3.0838	-0.683909	0.497762	0.847333	-4.62014	TRANCE	3.03403	3.29533	42	0.588235	0.261299	aHUS	34	8	0.302978	Other	NA
aHUS	-0.308039	4.64879	-0.683902	0.497767	0.847333	-4.62014	CX3CL1	4.59012	4.89816	42	0.602941	0.308039	aHUS	34	8	0.302974	Other	NA
aHUS	-0.429032	9.21973	-0.682512	0.498636	0.847333	-4.62022	CXCL9	9.13801	9.56704	42	0.580882	0.429032	aHUS	34	8	0.302216	Other	NA
aHUS	0.126246	0.665284	0.669908	0.506558	0.847333	-4.62097	IL-2RB	0.689331	0.563085	42	0.448529	0.126246	Sepsis	34	8	0.295371	Other	NA
aHUS	0.534891	10.0898	0.635534	0.528504	0.868256	-4.62294	CXCL5	10.1917	9.65682	42	0.573529	0.534891	Sepsis	34	8	0.276952	Other	NA
aHUS	0.151971	0.704502	0.617301	0.540345	0.872136	-4.62394	ARTN	0.733449	0.581477	42	0.544118	0.151971	Sepsis	34	8	0.267329	Other	NA
aHUS	0.164269	0.33618	0.597502	0.553358	0.87774	-4.625	IL-10RA	0.367469	0.2032	42	0.588235	0.164269	Sepsis	34	8	0.256994	Other	NA
aHUS	0.245961	5.15566	0.580704	0.564521	0.88027	-4.62587	CDCP1	5.20251	4.95655	42	0.625	0.245961	Sepsis	34	8	0.24832	Other	NA
aHUS	0.468952	5.55837	0.520574	0.605378	0.923535	-4.62879	MCP-3	5.6477	5.17875	42	0.5625	0.468952	Sepsis	34	8	0.217973	Other	NA
aHUS	0.42142	2.86543	0.510516	0.612344	0.923535	-4.62925	IL-17A	2.9457	2.52428	42	0.654412	0.42142	Sepsis	34	8	0.213005	Other	NA
aHUS	0.069883	-0.00212429	0.487038	0.628746	0.928264	-4.63028	IL-20	0.0111868	-0.0586962	42	0.5625	0.069883	Sepsis	34	8	0.201525	Other	NA
aHUS	0.110124	0.4686	0.477224	0.635659	0.928264	-4.6307	IL13	0.489576	0.379453	42	0.591912	0.110124	Sepsis	34	8	0.196776	Other	NA
aHUS	-0.0742671	0.0814852	-0.451563	0.653891	0.939968	-4.63176	IL33	0.0673391	0.141606	42	0.533088	0.0742671	aHUS	34	8	0.184495	Other	NA
aHUS	0.0934566	1.05051	0.432738	0.667404	0.94004	-4.6325	IL-22 RA1	1.06831	0.974853	42	0.525735	0.0934566	Sepsis	34	8	0.175611	Other	NA
aHUS	-0.186282	14.5755	-0.390306	0.698269	0.94004	-4.63405	MCP-4	14.54	14.7263	42	0.533088	0.186282	aHUS	34	8	0.155977	Other	NA
aHUS	0.370968	6.64395	0.387359	0.700432	0.94004	-4.63415	IL10	6.71461	6.34364	42	0.514706	0.370968	Sepsis	34	8	0.154634	Other	NA
aHUS	-0.175766	9.96575	-0.360752	0.72008	0.94004	-4.63503	MCP-2	9.93227	10.108	42	0.536765	0.175766	aHUS	34	8	0.142619	Other	NA
aHUS	-0.0770509	-0.0315195	-0.342359	0.733776	0.94004	-4.63561	IL4	-0.0461959	0.030855	42	0.547794	0.0770509	aHUS	34	8	0.134436	Other	NA
aHUS	0.167485	5.69611	0.336575	0.738102	0.94004	-4.63578	4E-BP1	5.72801	5.56053	42	0.544118	0.167485	Sepsis	34	8	0.131884	Other	NA
aHUS	-0.209769	6.27701	-0.336419	0.738218	0.94004	-4.63579	CD8A	6.23706	6.44683	42	0.507353	0.209769	aHUS	34	8	0.131815	Other	NA
aHUS	0.0314846	0.0851888	0.33308	0.740719	0.94004	-4.63589	Beta-NGF	0.0911859	0.0597012	42	0.5625	0.0314846	Sepsis	34	8	0.130346	Other	NA
aHUS	-0.243499	3.64402	-0.326174	0.745901	0.94004	-4.63609	IL-17C	3.59764	3.84113	42	0.533088	0.243499	aHUS	34	8	0.127319	Other	NA
aHUS	0.349741	7.5746	0.270699	0.787939	0.954034	-4.63756	IL6	7.64121	7.29147	42	0.544118	0.349741	Sepsis	34	8	0.103507	Other	NA
aHUS	0.0886381	11.2561	0.264912	0.792364	0.954034	-4.6377	OPG	11.2729	11.1843	42	0.492647	0.0886381	Sepsis	34	8	0.101075	Other	NA
aHUS	0.121097	9.84292	0.252711	0.801716	0.954034	-4.63798	IL18	9.86599	9.74489	42	0.540441	0.121097	Sepsis	34	8	0.0959795	Other	NA
aHUS	0.109806	12.0318	0.251082	0.802966	0.954034	-4.63802	MCP-1	12.0527	11.9429	42	0.525735	0.109806	Sepsis	34	8	0.0953026	Other	NA
aHUS	-0.0624891	2.07611	-0.220533	0.826517	0.954034	-4.63866	GDNF	2.06421	2.1267	42	0.551471	0.0624891	aHUS	34	8	0.0827482	Other	NA
aHUS	0.0447557	6.72376	0.198244	0.843804	0.954034	-4.63908	DNER	6.73228	6.68753	42	0.525735	0.0447557	Sepsis	34	8	0.0737584	Other	NA
aHUS	0.0618449	5.86801	0.182288	0.856227	0.954034	-4.63935	CCL25	5.87979	5.81795	42	0.536765	0.0618449	Sepsis	34	8	0.0674109	Other	NA
aHUS	-0.119568	8.93654	-0.181591	0.856771	0.954034	-4.63936	CXCL11	8.91376	9.03333	42	0.518382	0.119568	aHUS	34	8	0.067135	Other	NA
aHUS	-0.100472	5.03455	-0.177498	0.859965	0.954034	-4.63943	SIRT2	5.01542	5.11589	42	0.540441	0.100472	aHUS	34	8	0.0655193	Other	NA
aHUS	0.113522	0.640501	0.17655	0.860705	0.954034	-4.63944	IL-1 alpha	0.662124	0.548602	42	0.595588	0.113522	Sepsis	34	8	0.0651459	Other	NA
aHUS	-0.0911541	8.16356	-0.162373	0.871786	0.954813	-4.63966	ST1A1	8.1462	8.23735	42	0.544118	0.0911541	aHUS	34	8	0.0595903	Other	NA
aHUS	-0.0663518	5.64639	-0.142845	0.887091	0.960146	-4.63992	STAMBP	5.63375	5.7001	42	0.588235	0.0663518	aHUS	34	8	0.0520317	Other	NA
aHUS	0.0531252	3.07188	0.103364	0.918163	0.982221	-4.64036	AXIN1	3.082	3.02887	42	0.595588	0.0531252	Sepsis	34	8	0.0370803	Other	NA
aHUS	0.0239685	3.34394	0.0585341	0.953599	0.990473	-4.64068	SLAMF1	3.34851	3.32454	42	0.625	0.0239685	Sepsis	34	8	0.0206343	Other	NA
aHUS	-0.00705684	0.00854357	-0.0433722	0.965609	0.990473	-4.64075	IL2	0.00719941	0.0142562	42	0.503676	0.00705684	aHUS	34	8	0.0151987	Other	NA
aHUS	0.0222099	7.99039	0.03664	0.970944	0.990473	-4.64078	CCL3	7.99462	7.97241	42	0.529412	0.0222099	Sepsis	34	8	0.0128056	Other	NA
aHUS	0.0111005	3.61674	0.0306248	0.975713	0.990473	-4.64079	TNFB	3.61885	3.60775	42	0.529412	0.0111005	Sepsis	34	8	0.010678	Other	NA
aHUS	-0.0108768	9.14161	-0.0224548	0.982191	0.990473	-4.64081	Flt3L	9.13953	9.15041	42	0.492647	0.0108768	aHUS	34	8	0.00780414	Other	NA
aHUS	0.0079211	1.24653	0.0120116	0.990473	0.990473	-4.64083	LIF	1.24804	1.24012	42	0.485294	0.0079211	Sepsis	34	8	0.00415742	Other	NA
Secondary HLH	-1.08258	7.54471	-1.99877	0.0516434	0.96661	-4.44905	FGF-19	7.28008	8.36267	45	0.665775	1.08258	Secondary HLH	34	11	1.28699	Other	FGF-19
Secondary HLH	-0.608765	2.21302	-1.99573	0.0519852	0.96661	-4.44962	GDNF	2.06421	2.67298	45	0.65508	0.608765	Secondary HLH	34	11	1.28412	Other	GDNF
Secondary HLH	-0.971211	6.47446	-1.88445	0.0659186	0.96661	-4.47007	CD8A	6.23706	7.20827	45	0.721925	0.971211	Secondary HLH	34	11	1.18099	Other	CD8A
Secondary HLH	-0.919583	0.720351	-1.81877	0.0755479	0.96661	-4.48173	IL5	0.495564	1.41515	45	0.454545	0.919583	Secondary HLH	34	11	1.12178	Other	NA
Secondary HLH	-0.61044	8.36939	-1.76746	0.083875	0.96661	-4.49063	SCF	8.22017	8.83061	45	0.668449	0.61044	Secondary HLH	34	11	1.07637	Other	NA
Secondary HLH	-0.654024	6.21059	-1.66179	0.103449	0.96661	-4.50834	ADA	6.05072	6.70474	45	0.673797	0.654024	Secondary HLH	34	11	0.985275	Other	NA
Secondary HLH	-0.698716	5.89881	-1.64755	0.106352	0.96661	-4.51067	4E-BP1	5.72801	6.42673	45	0.639037	0.698716	Secondary HLH	34	11	0.973253	Other	NA
Secondary HLH	-0.864435	5.22672	-1.61303	0.113671	0.96661	-4.51623	SIRT2	5.01542	5.87985	45	0.63369	0.864435	Secondary HLH	34	11	0.944348	Other	NA
Secondary HLH	0.495935	1.46121	1.58496	0.119919	0.96661	-4.52068	IL-15RA	1.58244	1.08651	45	0.652406	0.495935	Sepsis	34	11	0.921112	Other	NA
Secondary HLH	-0.408306	5.9796	-1.51282	0.137258	0.96661	-4.53185	CCL25	5.87979	6.2881	45	0.671123	0.408306	Secondary HLH	34	11	0.862461	Other	NA
Secondary HLH	0.54479	2.66339	1.49903	0.14079	0.96661	-4.53393	IL7	2.79656	2.25177	45	0.65508	0.54479	Sepsis	34	11	0.851429	Other	NA
Secondary HLH	-0.691965	5.8029	-1.49135	0.142788	0.96661	-4.53508	STAMBP	5.63375	6.32571	45	0.609626	0.691965	Secondary HLH	34	11	0.845309	Other	NA
Secondary HLH	-0.550514	12.1873	-1.46833	0.148911	0.96661	-4.53852	MCP-1	12.0527	12.6032	45	0.647059	0.550514	Secondary HLH	34	11	0.827074	Other	NA
Secondary HLH	-0.302494	6.11452	-1.40838	0.165832	0.96661	-4.54724	CCL11	6.04058	6.34307	45	0.628342	0.302494	Secondary HLH	34	11	0.780332	Other	NA
Secondary HLH	0.724709	0.484973	1.40009	0.168287	0.96661	-4.54843	IL-1 alpha	0.662124	-0.0625845	45	0.580214	0.724709	Sepsis	34	11	0.77395	Other	NA
Secondary HLH	0.32754	6.947	1.36616	0.178621	0.96661	-4.5532	LAP TGF-beta-1	7.02706	6.69952	45	0.668449	0.32754	Sepsis	34	11	0.748068	Other	NA
Secondary HLH	-0.887744	1.46505	-1.27207	0.209829	0.96661	-4.56593	LIF	1.24804	2.13579	45	0.596257	0.887744	Secondary HLH	34	11	0.678134	Other	NA
Secondary HLH	0.235187	1.01082	1.25749	0.215007	0.96661	-4.56783	IL-22 RA1	1.06831	0.833122	45	0.631016	0.235187	Sepsis	34	11	0.667547	Other	NA
Secondary HLH	-0.259101	0.01714	-1.22455	0.227063	0.96661	-4.57206	IL4	-0.0461959	0.212905	45	0.596257	0.259101	Secondary HLH	34	11	0.643854	Other	NA
Secondary HLH	-0.512486	9.26481	-1.19636	0.237769	0.96661	-4.5756	Flt3L	9.13953	9.65202	45	0.620321	0.512486	Secondary HLH	34	11	0.623844	Other	NA
Secondary HLH	1.01839	7.50603	1.09993	0.277165	0.96661	-4.58715	FGF-21	7.75496	6.73658	45	0.604278	1.01839	Sepsis	34	11	0.557262	Other	NA
Secondary HLH	0.517007	11.0388	1.09311	0.280113	0.96661	-4.58793	CXCL1	11.1652	10.6482	45	0.593583	0.517007	Sepsis	34	11	0.552667	Other	NA
Secondary HLH	0.417109	9.76403	1.06855	0.290924	0.96661	-4.59072	IL18	9.86599	9.44888	45	0.606952	0.417109	Sepsis	34	11	0.536221	Other	NA
Secondary HLH	0.239313	6.45512	1.04271	0.302606	0.96661	-4.59359	IL-10RB	6.51361	6.2743	45	0.588235	0.239313	Sepsis	34	11	0.519123	Other	NA
Secondary HLH	-0.291844	8.67648	-1.04091	0.30343	0.96661	-4.59378	TWEAK	8.60514	8.89698	45	0.652406	0.291844	Secondary HLH	34	11	0.517942	Other	NA
Secondary HLH	-0.408487	14.6399	-1.00572	0.319883	0.96661	-4.59758	MCP-4	14.54	14.9485	45	0.606952	0.408487	Secondary HLH	34	11	0.495009	Other	NA
Secondary HLH	-0.255905	0.129894	-1.00481	0.320315	0.96661	-4.59768	IL33	0.0673391	0.323245	45	0.569519	0.255905	Secondary HLH	34	11	0.494422	Other	NA
Secondary HLH	-0.228453	0.500438	-1.00436	0.32053	0.96661	-4.59773	NRTN	0.444594	0.673046	45	0.601604	0.228453	Secondary HLH	34	11	0.494131	Other	NA
Secondary HLH	-0.109435	10.341	-0.993338	0.325812	0.96661	-4.59889	CSF-1	10.3142	10.4237	45	0.601604	0.109435	Secondary HLH	34	11	0.487033	Other	NA
Secondary HLH	-0.841959	6.92042	-0.964101	0.340105	0.96661	-4.60192	IL10	6.71461	7.55657	45	0.612299	0.841959	Secondary HLH	34	11	0.468387	Other	NA
Secondary HLH	0.348943	8.82423	0.936946	0.353746	0.96661	-4.60466	CXCL6	8.90952	8.56058	45	0.435829	0.348943	Sepsis	34	11	0.451309	Other	NA
Secondary HLH	-0.197624	7.41352	-0.923378	0.360694	0.96661	-4.606	TRAIL	7.36522	7.56284	45	0.558824	0.197624	Secondary HLH	34	11	0.442861	Other	NA
Secondary HLH	-0.182469	6.44384	-0.913427	0.365845	0.96661	-4.60697	CD244	6.39923	6.5817	45	0.604278	0.182469	Secondary HLH	34	11	0.436703	Other	NA
Secondary HLH	-0.18831	10.6043	-0.835604	0.407755	0.96661	-4.61423	uPA	10.5583	10.7466	45	0.524064	0.18831	Secondary HLH	34	11	0.3896	Other	NA
Secondary HLH	-0.383939	8.08847	-0.754424	0.454491	0.96661	-4.62115	CCL3	7.99462	8.37856	45	0.609626	0.383939	Secondary HLH	34	11	0.342474	Other	NA
Secondary HLH	0.0575532	0.0771173	0.700932	0.486924	0.96661	-4.62535	Beta-NGF	0.0911859	0.0336327	45	0.625668	0.0575532	Sepsis	34	11	0.312539	Other	NA
Secondary HLH	0.543898	5.51474	0.69964	0.487723	0.96661	-4.62544	MCP-3	5.6477	5.1038	45	0.57754	0.543898	Sepsis	34	11	0.311827	Other	NA
Secondary HLH	-0.342426	6.87256	-0.687398	0.49533	0.96661	-4.62636	EN-RAGE	6.78885	7.13128	45	0.473262	0.342426	Secondary HLH	34	11	0.305105	Other	NA
Secondary HLH	0.396063	8.81695	0.685908	0.49626	0.96661	-4.62647	CXCL11	8.91376	8.5177	45	0.582888	0.396063	Sepsis	34	11	0.30429	Other	NA
Secondary HLH	0.337467	9.05551	0.649621	0.519212	0.96661	-4.62909	CXCL9	9.13801	8.80054	45	0.425134	0.337467	Sepsis	34	11	0.284656	Other	NA
Secondary HLH	-0.413147	3.04669	-0.615675	0.541185	0.96661	-4.63142	IL-17A	2.9457	3.35884	45	0.55615	0.413147	Secondary HLH	34	11	0.266655	Other	NA
Secondary HLH	0.235641	12.351	0.5992	0.552019	0.96661	-4.6325	MMP-1	12.4086	12.173	45	0.582888	0.235641	Sepsis	34	11	0.258046	Other	NA
Secondary HLH	-0.558833	4.133	-0.597742	0.552983	0.96661	-4.6326	FGF-23	3.99639	4.55523	45	0.585561	0.558833	Secondary HLH	34	11	0.257288	Other	NA
Secondary HLH	-0.239811	9.99089	-0.555374	0.581366	0.96661	-4.63525	MCP-2	9.93227	10.1721	45	0.558824	0.239811	Secondary HLH	34	11	0.23555	Other	NA
Secondary HLH	-0.279778	8.21459	-0.554758	0.581784	0.96661	-4.63529	ST1A1	8.1462	8.42597	45	0.585561	0.279778	Secondary HLH	34	11	0.235238	Other	NA
Secondary HLH	-0.228221	7.15136	-0.544318	0.588887	0.96661	-4.63591	CST5	7.09558	7.3238	45	0.483957	0.228221	Secondary HLH	34	11	0.229968	Other	NA
Secondary HLH	-0.188699	3.08015	-0.543814	0.589231	0.96661	-4.63594	TRANCE	3.03403	3.22273	45	0.566845	0.188699	Secondary HLH	34	11	0.229715	Other	NA
Secondary HLH	-0.519329	8.99	-0.516347	0.608119	0.96661	-4.63753	IFN-gamma	8.86305	9.38238	45	0.569519	0.519329	Secondary HLH	34	11	0.216011	Other	NA
Secondary HLH	0.147782	7.28782	0.491574	0.62539	0.96661	-4.63889	PD-L1	7.32394	7.17616	45	0.451872	0.147782	Sepsis	34	11	0.203849	Other	NA
Secondary HLH	-0.256525	3.66034	-0.467428	0.64243	0.96661	-4.64015	IL-17C	3.59764	3.85416	45	0.561497	0.256525	Secondary HLH	34	11	0.192174	Other	NA
Secondary HLH	0.303303	5.93656	0.44785	0.656392	0.96661	-4.64113	TNF	6.0107	5.7074	45	0.489305	0.303303	Sepsis	34	11	0.182837	Other	NA
Secondary HLH	-0.115346	5.90535	-0.429914	0.669292	0.96661	-4.64199	CD5	5.87715	5.9925	45	0.558824	0.115346	Secondary HLH	34	11	0.174384	Other	NA
Secondary HLH	-0.124904	11.3035	-0.424371	0.6733	0.96661	-4.64225	OPG	11.2729	11.3979	45	0.524064	0.124904	Secondary HLH	34	11	0.171791	Other	NA
Secondary HLH	0.0878313	0.711979	0.416701	0.678861	0.96661	-4.6426	ARTN	0.733449	0.645617	45	0.564171	0.0878313	Sepsis	34	11	0.168219	Other	NA
Secondary HLH	-0.0557032	0.0248031	-0.413529	0.681167	0.96661	-4.64274	IL-20	0.0111868	0.06689	45	0.542781	0.0557032	Secondary HLH	34	11	0.166747	Other	NA
Secondary HLH	0.178598	7.2822	0.412691	0.681776	0.96661	-4.64278	TNFRSF9	7.32585	7.14726	45	0.508021	0.178598	Sepsis	34	11	0.166358	Other	NA
Secondary HLH	-0.0934917	0.51243	-0.402528	0.689185	0.96661	-4.64323	IL13	0.489576	0.583068	45	0.508021	0.0934917	Secondary HLH	34	11	0.161664	Other	NA
Secondary HLH	0.0774714	6.71335	0.402287	0.689361	0.96661	-4.64324	DNER	6.73228	6.65481	45	0.582888	0.0774714	Sepsis	34	11	0.161553	Other	NA
Secondary HLH	0.286821	1.93526	0.400078	0.690976	0.96661	-4.64334	IL-24	2.00537	1.71855	45	0.529412	0.286821	Sepsis	34	11	0.160537	Other	NA
Secondary HLH	-0.169723	11.472	-0.376687	0.708161	0.96661	-4.64434	HGF	11.4305	11.6003	45	0.526738	0.169723	Secondary HLH	34	11	0.149868	Other	NA
Secondary HLH	0.0499258	-0.00500467	0.358155	0.721888	0.96661	-4.64508	IL2	0.00719941	-0.0427264	45	0.524064	0.0499258	Sepsis	34	11	0.14153	Other	NA
Secondary HLH	0.148051	6.69438	0.352273	0.726265	0.96661	-4.64531	TNFSF14	6.73057	6.58252	45	0.462567	0.148051	Sepsis	34	11	0.138905	Other	NA
Secondary HLH	0.0903856	9.29326	0.347361	0.729926	0.96661	-4.6455	IL-18R1	9.31536	9.22497	45	0.516043	0.0903856	Sepsis	34	11	0.136721	Other	NA
Secondary HLH	0.184201	6.65888	0.345635	0.731214	0.96661	-4.64556	CASP-8	6.70391	6.51971	45	0.57754	0.184201	Sepsis	34	11	0.135956	Other	NA
Secondary HLH	-0.138799	10.7017	-0.323296	0.747956	0.96661	-4.64638	CXCL10	10.6677	10.8065	45	0.483957	0.138799	Secondary HLH	34	11	0.126124	Other	NA
Secondary HLH	0.230126	10.1355	0.305517	0.761369	0.96661	-4.647	CXCL5	10.1917	9.96159	45	0.449198	0.230126	Sepsis	34	11	0.118405	Other	NA
Secondary HLH	0.0507722	4.9981	0.30503	0.761738	0.96661	-4.64701	LIF-R	5.01051	4.95974	45	0.513369	0.0507722	Sepsis	34	11	0.118194	Other	NA
Secondary HLH	0.0959563	3.5954	0.286939	0.775465	0.96661	-4.6476	TNFB	3.61885	3.5229	45	0.508021	0.0959563	Sepsis	34	11	0.110438	Other	NA
Secondary HLH	0.200615	9.93187	0.279916	0.780814	0.96661	-4.64782	IL8	9.98091	9.7803	45	0.52139	0.200615	Sepsis	34	11	0.107452	Other	NA
Secondary HLH	-0.108611	10.1845	-0.248867	0.804587	0.96661	-4.64872	MMP-10	10.1579	10.2666	45	0.529412	0.108611	Secondary HLH	34	11	0.0944272	Other	NA
Secondary HLH	0.100908	12.2513	0.243877	0.808425	0.96661	-4.64885	VEGFA	12.276	12.1751	45	0.532086	0.100908	Sepsis	34	11	0.0923602	Other	NA
Secondary HLH	0.266382	7.5761	0.237638	0.813232	0.96661	-4.64902	IL6	7.64121	7.37483	45	0.481283	0.266382	Sepsis	34	11	0.0897858	Other	NA
Secondary HLH	-0.0475698	1.41556	-0.222424	0.824982	0.96661	-4.6494	NT-3	1.40393	1.4515	45	0.516043	0.0475698	Secondary HLH	34	11	0.0835556	Other	NA
Secondary HLH	-0.0506293	2.11981	-0.221393	0.82578	0.96661	-4.64943	CCL28	2.10744	2.15807	45	0.532086	0.0506293	Secondary HLH	34	11	0.0831359	Other	NA
Secondary HLH	-0.0693293	11.5784	-0.220724	0.826297	0.96661	-4.64945	CCL23	11.5614	11.6307	45	0.510695	0.0693293	Secondary HLH	34	11	0.0828636	Other	NA
Secondary HLH	-0.0721655	5.22015	-0.210486	0.834231	0.96661	-4.64969	CDCP1	5.20251	5.27468	45	0.516043	0.0721655	Secondary HLH	34	11	0.0787139	Other	NA
Secondary HLH	-0.0787172	3.10124	-0.2031	0.839965	0.96661	-4.64986	AXIN1	3.082	3.16071	45	0.483957	0.0787172	Secondary HLH	34	11	0.075739	Other	NA
Secondary HLH	-0.0879891	8.15802	-0.182086	0.856326	0.96661	-4.6503	CCL4	8.13651	8.2245	45	0.486631	0.0879891	Secondary HLH	34	11	0.0673608	Other	NA
Secondary HLH	-0.0255479	0.527206	-0.172509	0.863805	0.96661	-4.65049	FGF-5	0.520961	0.546509	45	0.534759	0.0255479	Secondary HLH	34	11	0.0635845	Other	NA
Secondary HLH	-0.092621	9.23808	-0.144954	0.885389	0.96661	-4.65097	CCL20	9.21543	9.30806	45	0.524064	0.092621	Secondary HLH	34	11	0.0528657	Other	NA
Secondary HLH	-0.0767652	4.1183	-0.144101	0.886059	0.96661	-4.65098	TGF-alpha	4.09953	4.1763	45	0.5	0.0767652	Secondary HLH	34	11	0.0525376	Other	NA
Secondary HLH	0.0489842	12.6893	0.143392	0.886616	0.96661	-4.65099	CD40	12.7013	12.6523	45	0.526738	0.0489842	Sepsis	34	11	0.0522646	Other	NA
Secondary HLH	0.0282921	0.360554	0.117723	0.906807	0.96661	-4.65136	IL-10RA	0.367469	0.339177	45	0.494652	0.0282921	Sepsis	34	11	0.0424852	Other	NA
Secondary HLH	-0.0630197	6.40753	-0.109948	0.912936	0.96661	-4.65146	IL-12B	6.39212	6.45514	45	0.489305	0.0630197	Secondary HLH	34	11	0.0395598	Other	NA
Secondary HLH	0.0692039	6.89625	0.109865	0.913001	0.96661	-4.65146	OSM	6.91317	6.84397	45	0.532086	0.0692039	Sepsis	34	11	0.039529	Other	NA
Secondary HLH	-0.0320121	3.35633	-0.109632	0.913185	0.96661	-4.65146	SLAMF1	3.34851	3.38052	45	0.491979	0.0320121	Secondary HLH	34	11	0.0394414	Other	NA
Secondary HLH	-0.049212	12.3519	-0.0881129	0.930175	0.96661	-4.6517	CCL19	12.3399	12.3891	45	0.470588	0.049212	Secondary HLH	34	11	0.0314355	Other	NA
Secondary HLH	-0.0082393	0.702841	-0.077388	0.938655	0.96661	-4.6518	IL-20RA	0.700827	0.709066	45	0.526738	0.0082393	Secondary HLH	34	11	0.027494	Other	NA
Secondary HLH	-0.0294409	4.59732	-0.0710151	0.943698	0.96661	-4.65185	CX3CL1	4.59012	4.61956	45	0.462567	0.0294409	Secondary HLH	34	11	0.0251671	Other	NA
Secondary HLH	-0.00910032	0.691555	-0.0549001	0.956459	0.96661	-4.65196	IL-2RB	0.689331	0.698431	45	0.473262	0.00910032	Secondary HLH	34	11	0.0193336	Other	NA
Secondary HLH	0.0135951	1.27165	0.0423025	0.966443	0.96661	-4.65203	TSLP	1.27497	1.26138	45	0.516043	0.0135951	Sepsis	34	11	0.0148237	Other	NA
Secondary HLH	-0.0103227	5.15915	-0.0420915	0.96661	0.96661	-4.65203	CD6	5.15663	5.16695	45	0.513369	0.0103227	Secondary HLH	34	11	0.0147485	Other	NA
TAFRO syndrome	0.478738	4.9017	2.15611	0.036527	0.788983	-4.44927	LIF-R	5.01051	4.53177	44	0.708824	0.478738	Sepsis	34	10	1.43739	Other	LIF-R
TAFRO syndrome	1.03846	11.1945	1.95945	0.0563515	0.788983	-4.48023	HGF	11.4305	10.3921	44	0.685294	1.03846	Sepsis	34	10	1.24909	Other	HGF
TAFRO syndrome	0.687311	11.4052	1.86352	0.069005	0.788983	-4.49459	CCL23	11.5614	10.8741	44	0.647059	0.687311	Sepsis	34	10	1.16112	Other	CCL23
TAFRO syndrome	-0.308828	0.0773875	-1.80664	0.0775927	0.788983	-4.50286	IL2	0.00719941	0.316027	44	0.65	0.308828	TAFRO syndrome	34	10	1.11018	Other	NA
TAFRO syndrome	-0.646751	0.636565	-1.78941	0.0803654	0.788983	-4.50532	IL13	0.489576	1.13633	44	0.476471	0.646751	TAFRO syndrome	34	10	1.09493	Other	NA
TAFRO syndrome	0.214721	10.2654	1.77503	0.0827429	0.788983	-4.50737	CSF-1	10.3142	10.0995	44	0.705882	0.214721	Sepsis	34	10	1.08227	Other	NA
TAFRO syndrome	0.484707	6.40345	1.75521	0.086116	0.788983	-4.51017	IL-10RB	6.51361	6.02891	44	0.641176	0.484707	Sepsis	34	10	1.06492	Other	NA
TAFRO syndrome	1.0463	12.1021	1.71958	0.0924687	0.788983	-4.51514	CCL19	12.3399	11.2936	44	0.682353	1.0463	Sepsis	34	10	1.03401	Other	NA
TAFRO syndrome	1.00311	6.56087	1.70643	0.0949085	0.788983	-4.51696	EN-RAGE	6.78885	5.78574	44	0.658824	1.00311	Sepsis	34	10	1.02269	Other	NA
TAFRO syndrome	0.8349	10.9754	1.58652	0.119712	0.788983	-4.53301	CXCL1	11.1652	10.3303	44	0.641176	0.8349	Sepsis	34	10	0.921861	Other	NA
TAFRO syndrome	0.54038	1.45963	1.51714	0.136314	0.788983	-4.54188	IL-15RA	1.58244	1.04206	44	0.682353	0.54038	Sepsis	34	10	0.865458	Other	NA
TAFRO syndrome	0.596916	11.917	1.51336	0.137269	0.788983	-4.54235	MCP-1	12.0527	11.4558	44	0.682353	0.596916	Sepsis	34	10	0.862429	Other	NA
TAFRO syndrome	0.536857	7.20193	1.50755	0.138746	0.788983	-4.54308	PD-L1	7.32394	6.78709	44	0.626471	0.536857	Sepsis	34	10	0.85778	Other	NA
TAFRO syndrome	1.00001	8.98816	1.41537	0.163931	0.788983	-4.5543	CCL20	9.21543	8.21542	44	0.647059	1.00001	Sepsis	34	10	0.785339	Other	NA
TAFRO syndrome	0.706897	7.1652	1.40987	0.165538	0.788983	-4.55495	TNFRSF9	7.32585	6.61896	44	0.647059	0.706897	Sepsis	34	10	0.781102	Other	NA
TAFRO syndrome	0.332824	10.4827	1.37704	0.175399	0.788983	-4.55879	uPA	10.5583	10.2255	44	0.688235	0.332824	Sepsis	34	10	0.755973	Other	NA
TAFRO syndrome	0.479571	11.164	1.36841	0.178062	0.788983	-4.55979	OPG	11.2729	10.7934	44	0.632353	0.479571	Sepsis	34	10	0.749429	Other	NA
TAFRO syndrome	1.04737	1.76733	1.35618	0.181894	0.788983	-4.56119	IL-24	2.00537	0.958003	44	0.732353	1.04737	Sepsis	34	10	0.740181	Other	NA
TAFRO syndrome	0.480406	3.23933	1.28721	0.204686	0.788983	-4.5689	SLAMF1	3.34851	2.8681	44	0.664706	0.480406	Sepsis	34	10	0.688912	Other	NA
TAFRO syndrome	0.264808	-0.10638	1.28647	0.204941	0.788983	-4.56898	IL4	-0.0461959	-0.311004	44	0.620588	0.264808	Sepsis	34	10	0.688371	Other	NA
TAFRO syndrome	0.643549	9.78601	1.27781	0.20795	0.788983	-4.56993	MCP-2	9.93227	9.28872	44	0.661765	0.643549	Sepsis	34	10	0.682041	Other	NA
TAFRO syndrome	0.386186	5.78938	1.263	0.213177	0.788983	-4.57153	CD5	5.87715	5.49097	44	0.629412	0.386186	Sepsis	34	10	0.67126	Other	NA
TAFRO syndrome	0.584992	8.77657	1.25879	0.21468	0.788983	-4.57198	CXCL6	8.90952	8.32453	44	0.594118	0.584992	Sepsis	34	10	0.668209	Other	NA
TAFRO syndrome	1.21377	7.47911	1.21181	0.231991	0.788983	-4.57694	FGF-21	7.75496	6.54119	44	0.635294	1.21377	Sepsis	34	10	0.634529	Other	NA
TAFRO syndrome	0.593221	12.1412	1.19861	0.237034	0.788983	-4.5783	VEGFA	12.276	11.6828	44	0.588235	0.593221	Sepsis	34	10	0.625189	Other	NA
TAFRO syndrome	1.34314	7.33595	1.17151	0.247638	0.788983	-4.58106	IL6	7.64121	6.29807	44	0.641176	1.34314	Sepsis	34	10	0.606183	Other	NA
TAFRO syndrome	0.363145	9.23282	1.16267	0.251169	0.788983	-4.58194	IL-18R1	9.31536	8.95221	44	0.588235	0.363145	Sepsis	34	10	0.600033	Other	NA
TAFRO syndrome	0.991548	6.48926	1.11931	0.269024	0.788983	-4.58621	IL10	6.71461	5.72306	44	0.629412	0.991548	Sepsis	34	10	0.570209	Other	NA
TAFRO syndrome	0.573585	10.0276	1.10389	0.275585	0.788983	-4.58769	MMP-10	10.1579	9.58435	44	0.570588	0.573585	Sepsis	34	10	0.559745	Other	NA
TAFRO syndrome	-0.457074	3.18588	-1.1038	0.275622	0.788983	-4.5877	AXIN1	3.082	3.53907	44	0.605882	0.457074	TAFRO syndrome	34	10	0.559686	Other	NA
TAFRO syndrome	0.449844	12.5991	1.09729	0.278425	0.788983	-4.58832	CD40	12.7013	12.2515	44	0.617647	0.449844	Sepsis	34	10	0.555291	Other	NA
TAFRO syndrome	0.340496	8.52775	1.09576	0.279088	0.788983	-4.58846	TWEAK	8.60514	8.26464	44	0.426471	0.340496	Sepsis	34	10	0.554258	Other	NA
TAFRO syndrome	0.474795	4.48221	1.08513	0.283716	0.788983	-4.58947	CX3CL1	4.59012	4.11533	44	0.617647	0.474795	Sepsis	34	10	0.547117	Other	NA
TAFRO syndrome	0.433954	2.69794	1.05142	0.298749	0.788983	-4.59259	IL7	2.79656	2.36261	44	0.570588	0.433954	Sepsis	34	10	0.524694	Other	NA
TAFRO syndrome	0.797776	6.73186	1.04833	0.300156	0.788983	-4.59287	OSM	6.91317	6.1154	44	0.573529	0.797776	Sepsis	34	10	0.522652	Other	NA
TAFRO syndrome	0.445924	9.76464	1.02483	0.310989	0.79475	-4.59499	IL18	9.86599	9.42006	44	0.620588	0.445924	Sepsis	34	10	0.507255	Other	NA
TAFRO syndrome	0.418999	14.4448	0.949379	0.347563	0.853364	-4.6015	MCP-4	14.54	14.121	44	0.594118	0.418999	Sepsis	34	10	0.458967	Other	NA
TAFRO syndrome	0.391963	7.00649	0.939651	0.352477	0.853364	-4.60231	CST5	7.09558	6.70361	44	0.438235	0.391963	Sepsis	34	10	0.45287	Other	NA
TAFRO syndrome	0.41297	12.3147	0.894181	0.376043	0.887075	-4.60597	MMP-1	12.4086	11.9956	44	0.541176	0.41297	Sepsis	34	10	0.424763	Other	NA
TAFRO syndrome	0.268326	5.81881	0.866861	0.390675	0.891033	-4.60809	CCL25	5.87979	5.61146	44	0.591176	0.268326	Sepsis	34	10	0.408184	Other	NA
TAFRO syndrome	0.228738	0.443578	0.855085	0.397091	0.891033	-4.60899	IL5	0.495564	0.266826	44	0.605882	0.228738	Sepsis	34	10	0.40111	Other	NA
TAFRO syndrome	0.381423	5.64132	0.832794	0.409415	0.896813	-4.61065	4E-BP1	5.72801	5.34659	44	0.597059	0.381423	Sepsis	34	10	0.387837	Other	NA
TAFRO syndrome	-0.429473	8.23412	-0.79752	0.42939	0.918696	-4.6132	CCL4	8.13651	8.56598	44	0.502941	0.429473	TAFRO syndrome	34	10	0.367148	Other	NA
TAFRO syndrome	0.584857	9.84799	0.728574	0.470085	0.932776	-4.61787	IL8	9.98091	9.39606	44	0.614706	0.584857	Sepsis	34	10	0.327824	Other	NA
TAFRO syndrome	0.752059	3.82547	0.726218	0.471513	0.932776	-4.61802	FGF-23	3.99639	3.24433	44	0.597059	0.752059	Sepsis	34	10	0.326506	Other	NA
TAFRO syndrome	0.0896831	0.680445	0.72355	0.473134	0.932776	-4.6182	IL-20RA	0.700827	0.611144	44	0.617647	0.0896831	Sepsis	34	10	0.325016	Other	NA
TAFRO syndrome	0.219462	6.97719	0.686796	0.49578	0.932776	-4.62051	LAP TGF-beta-1	7.02706	6.8076	44	0.502941	0.219462	Sepsis	34	10	0.304711	Other	NA
TAFRO syndrome	0.173694	6.0011	0.685894	0.496343	0.932776	-4.62056	CCL11	6.04058	5.86688	44	0.558824	0.173694	Sepsis	34	10	0.304218	Other	NA
TAFRO syndrome	-0.270467	6.11219	-0.684436	0.497254	0.932776	-4.62065	ADA	6.05072	6.32118	44	0.585294	0.270467	TAFRO syndrome	34	10	0.303422	Other	NA
TAFRO syndrome	0.164082	0.330178	0.66902	0.506944	0.932776	-4.62158	IL-10RA	0.367469	0.203387	44	0.576471	0.164082	Sepsis	34	10	0.29504	Other	NA
TAFRO syndrome	-0.714508	9.02544	-0.623102	0.536402	0.934034	-4.62424	IFN-gamma	8.86305	9.57756	44	0.452941	0.714508	TAFRO syndrome	34	10	0.270509	Other	NA
TAFRO syndrome	0.318517	0.589734	0.567323	0.57335	0.934034	-4.62722	IL-1 alpha	0.662124	0.343607	44	0.476471	0.318517	Sepsis	34	10	0.24158	Other	NA
TAFRO syndrome	-0.349004	9.21733	-0.564843	0.575021	0.934034	-4.62734	CXCL9	9.13801	9.48701	44	0.535294	0.349004	TAFRO syndrome	34	10	0.240316	Other	NA
TAFRO syndrome	0.42802	10.0944	0.537779	0.593413	0.934034	-4.62869	CXCL5	10.1917	9.7637	44	0.55	0.42802	Sepsis	34	10	0.226643	Other	NA
TAFRO syndrome	-0.106238	1.42808	-0.523259	0.603393	0.934034	-4.62938	NT-3	1.40393	1.51017	44	0.573529	0.106238	TAFRO syndrome	34	10	0.219399	Other	NA
TAFRO syndrome	0.272725	6.64192	0.516906	0.607785	0.934034	-4.62968	CASP-8	6.70391	6.43118	44	0.435294	0.272725	Sepsis	34	10	0.21625	Other	NA
TAFRO syndrome	0.36588	5.92754	0.501962	0.618172	0.934034	-4.63036	TNF	6.0107	5.64482	44	0.452941	0.36588	Sepsis	34	10	0.20889	Other	NA
TAFRO syndrome	-0.303604	8.06362	-0.480519	0.633216	0.934034	-4.63131	CCL3	7.99462	8.29823	44	0.544118	0.303604	TAFRO syndrome	34	10	0.198448	Other	NA
TAFRO syndrome	-0.100872	6.75521	-0.478237	0.634826	0.934034	-4.63141	DNER	6.73228	6.83315	44	0.582353	0.100872	TAFRO syndrome	34	10	0.197345	Other	NA
TAFRO syndrome	0.229777	6.67835	0.466638	0.643039	0.934034	-4.6319	TNFSF14	6.73057	6.5008	44	0.544118	0.229777	Sepsis	34	10	0.191763	Other	NA
TAFRO syndrome	0.390748	5.55889	0.459364	0.648212	0.934034	-4.63221	MCP-3	5.6477	5.25695	44	0.561765	0.390748	Sepsis	34	10	0.188283	Other	NA
TAFRO syndrome	-0.0890614	0.709572	-0.45871	0.648678	0.934034	-4.63224	IL-2RB	0.689331	0.778392	44	0.479412	0.0890614	TAFRO syndrome	34	10	0.187971	Other	NA
TAFRO syndrome	0.310078	3.52716	0.448161	0.656215	0.934034	-4.63267	IL-17C	3.59764	3.28756	44	0.638235	0.310078	Sepsis	34	10	0.182954	Other	NA
TAFRO syndrome	-0.258567	6.45089	-0.446489	0.657413	0.934034	-4.63274	IL-12B	6.39212	6.65069	44	0.538235	0.258567	TAFRO syndrome	34	10	0.182162	Other	NA
TAFRO syndrome	0.0590541	0.0539177	0.421593	0.675355	0.934034	-4.63371	IL33	0.0673391	0.008285	44	0.441176	0.0590541	Sepsis	34	10	0.170468	Other	NA
TAFRO syndrome	-0.114883	2.09032	-0.420811	0.675921	0.934034	-4.63374	GDNF	2.06421	2.17909	44	0.55	0.114883	TAFRO syndrome	34	10	0.170104	Other	NA
TAFRO syndrome	0.25432	4.04173	0.414887	0.680221	0.934034	-4.63397	TGF-alpha	4.09953	3.84521	44	0.479412	0.25432	Sepsis	34	10	0.16735	Other	NA
TAFRO syndrome	-0.153311	5.23736	-0.381379	0.704739	0.953471	-4.63517	CDCP1	5.20251	5.35582	44	0.508824	0.153311	TAFRO syndrome	34	10	0.151972	Other	NA
TAFRO syndrome	0.2753	2.88313	0.358372	0.721762	0.962349	-4.63594	IL-17A	2.9457	2.6704	44	0.620588	0.2753	Sepsis	34	10	0.141606	Other	NA
TAFRO syndrome	-0.0257271	0.097033	-0.28465	0.777234	0.977633	-4.63809	Beta-NGF	0.0911859	0.116913	44	0.552941	0.0257271	TAFRO syndrome	34	10	0.109448	Other	NA
TAFRO syndrome	0.119888	9.11229	0.274678	0.784837	0.977633	-4.63835	Flt3L	9.13953	9.01965	44	0.511765	0.119888	Sepsis	34	10	0.105221	Other	NA
TAFRO syndrome	-0.206173	1.2949	-0.272771	0.786293	0.977633	-4.63839	LIF	1.24804	1.45422	44	0.573529	0.206173	TAFRO syndrome	34	10	0.104416	Other	NA
TAFRO syndrome	0.0490632	0.50981	0.267335	0.790448	0.977633	-4.63853	FGF-5	0.520961	0.471898	44	0.461765	0.0490632	Sepsis	34	10	0.102126	Other	NA
TAFRO syndrome	0.0620406	7.35112	0.266171	0.791339	0.977633	-4.63855	TRAIL	7.36522	7.30318	44	0.532353	0.0620406	Sepsis	34	10	0.101638	Other	NA
TAFRO syndrome	0.0883677	8.20009	0.250267	0.803534	0.977633	-4.63893	SCF	8.22017	8.1318	44	0.476471	0.0883677	Sepsis	34	10	0.0949955	Other	NA
TAFRO syndrome	0.0838848	3.59979	0.238753	0.812395	0.977633	-4.63918	TNFB	3.61885	3.53497	44	0.520588	0.0838848	Sepsis	34	10	0.0902329	Other	NA
TAFRO syndrome	-0.117483	7.30678	-0.218559	0.827995	0.977633	-4.6396	FGF-19	7.28008	7.39756	44	0.520588	0.117483	TAFRO syndrome	34	10	0.0819725	Other	NA
TAFRO syndrome	0.0973574	6.21493	0.176389	0.86079	0.977633	-4.64036	CD8A	6.23706	6.1397	44	0.438235	0.0973574	Sepsis	34	10	0.0651029	Other	NA
TAFRO syndrome	0.0397678	6.3902	0.175239	0.861688	0.977633	-4.64038	CD244	6.39923	6.35947	44	0.594118	0.0397678	Sepsis	34	10	0.0646498	Other	NA
TAFRO syndrome	-0.0321772	0.0184998	-0.172108	0.864134	0.977633	-4.64043	IL-20	0.0111868	0.043364	44	0.635294	0.0321772	TAFRO syndrome	34	10	0.0634191	Other	NA
TAFRO syndrome	-0.0877037	5.03535	-0.169486	0.866184	0.977633	-4.64047	SIRT2	5.01542	5.10312	44	0.511765	0.0877037	TAFRO syndrome	34	10	0.0623899	Other	NA
TAFRO syndrome	0.0351125	0.725468	0.147079	0.883735	0.977633	-4.64079	ARTN	0.733449	0.698336	44	0.561765	0.0351125	Sepsis	34	10	0.0536779	Other	NA
TAFRO syndrome	0.0850899	8.89442	0.145409	0.885046	0.977633	-4.64081	CXCL11	8.91376	8.82867	44	0.535294	0.0850899	Sepsis	34	10	0.0530343	Other	NA
TAFRO syndrome	-0.0413276	1.28436	-0.105262	0.916642	0.977633	-4.64127	TSLP	1.27497	1.3163	44	0.582353	0.0413276	TAFRO syndrome	34	10	0.0378004	Other	NA
TAFRO syndrome	-0.0435146	5.64364	-0.0979726	0.922395	0.977633	-4.64134	STAMBP	5.63375	5.67726	44	0.508824	0.0435146	TAFRO syndrome	34	10	0.0350832	Other	NA
TAFRO syndrome	-0.0278962	0.450934	-0.0967375	0.92337	0.977633	-4.64135	NRTN	0.444594	0.47249	44	0.635294	0.0278962	TAFRO syndrome	34	10	0.0346243	Other	NA
TAFRO syndrome	-0.0264769	1.07433	-0.0953051	0.924501	0.977633	-4.64136	IL-22 RA1	1.06831	1.09479	44	0.605882	0.0264769	TAFRO syndrome	34	10	0.0340926	Other	NA
TAFRO syndrome	0.0305145	10.6608	0.068144	0.945977	0.983282	-4.64157	CXCL10	10.6677	10.6372	44	0.491176	0.0305145	Sepsis	34	10	0.0241195	Other	NA
TAFRO syndrome	0.0232749	8.14091	0.0478933	0.962016	0.983282	-4.64167	ST1A1	8.1462	8.12292	44	0.5	0.0232749	Sepsis	34	10	0.0168178	Other	NA
TAFRO syndrome	0.0164181	3.0303	0.0433854	0.965589	0.983282	-4.64169	TRANCE	3.03403	3.01761	44	0.482353	0.0164181	Sepsis	34	10	0.0152078	Other	NA
TAFRO syndrome	-0.0100148	5.1589	-0.0345339	0.972606	0.983282	-4.64172	CD6	5.15663	5.16664	44	0.523529	0.0100148	TAFRO syndrome	34	10	0.012063	Other	NA
TAFRO syndrome	-0.00502006	2.10858	-0.0210727	0.983282	0.983282	-4.64176	CCL28	2.10744	2.11246	44	0.5	0.00502006	TAFRO syndrome	34	10	0.00732191	Other	NA

### Sheet: Read me
Supplementary Data 4	Pairwise analyses
Population	34 sepsis vs COVID-19 (10), noninfectious ARDS (7), aHUS (8), secondary HLH (11), or TAFRO syndrome (10)
Scope	460 aggregate results; 92 proteins per comparison. No participant-level data or identifiers.
Direction	Sepsis minus the pooled sepsis-mimic group (primary) or named comparator (pairwise). NPX is Normalized Protein eXpression on a log2 scale.
logFC	Estimated mean NPX difference from the limma linear model; not a fold change on the linear scale.
AveExpr	Average NPX across participants included in the comparison.
t	Empirical Bayes moderated t statistic.
P.Value	Unadjusted two-sided P value for the group coefficient.
adj.P.Val	Benjamini–Hochberg FDR-adjusted P value across 92 proteins, separately within each comparison.
B	Limma log-odds of differential abundance.
protein	Olink assay/protein label.
mean_positive / mean_negative	Available-case mean NPX in sepsis / comparator.
n_nonmissing	Combined available-case sample count for the protein in the comparison.
AUC	Descriptive univariable AUROC with automatic direction; not cross-validated multivariable performance. No confidence interval is supplied for this descriptive quantity.
abs_logFC / higher_in	Absolute estimated NPX difference / group with the higher mean.
Pairwise additional columns	comparator identifies the disease; n_sepsis and n_comparator are total group sizes; neg_log10_p = −log10(P.Value). classification and label are plotting annotations, not predictor selection.
Ordering	COVID-19, noninfectious ARDS, aHUS, secondary HLH, TAFRO syndrome; within comparisons, adjusted P ascending, unadjusted P ascending, absolute difference descending, AUROC descending.
Precision	Source numeric precision retained; displayed decimals are formatting only.
Source	03_pairwise_limma_univariable_auc.csv
